## Supplementary material for "A biomarker catalog for inflammatory bowel disease medications": catalog_workbook_4_biomarkers_in_rem_vs_act_but_not_in_med_vs_no_med.xlsx (part 1 of 2)

### Sheet: transcriptomics_cd_colon
drug_family	feature	coef_med_vs_no_med	coef_rem_vs_active	adj_p_val_med_vs_no_med	adj_p_val_rem_vs_active	n_patients_in_active_group	n_patients_in_med_group	n_patients_in_no_med_group	n_patients_in_rem_group	n_samples_in_active_group	n_samples_in_med_group	n_samples_in_no_med_group	n_samples_in_rem_group	pval_med_vs_no_med	pval_rem_vs_act	std_error_med_vs_no_med	std_error_rem_vs_act
TNF-alpha inhibitors	KYNU	0.134593	1.07288	0.429013	0.000126268	32	126	84	126	34	140	86	140	0.369117	6.32426e-07	0.149859	0.215392
TNF-alpha inhibitors	CXCL8		1.53867		0.00223236	32	126	84	126	34	140	86	140		0.00010629		0.396997
TNF-alpha inhibitors	VNN2	0.128712	1.01098	0.460651	0.000126268	32	126	84	126	34	140	86	140	0.402334	6.36209e-07	0.153693	0.203012
TNF-alpha inhibitors	PDCD1LG2	0.123539	1.00989	0.462729	0.000404175	32	126	84	126	34	140	86	140	0.404534	6.31857e-06	0.148208	0.223653
TNF-alpha inhibitors	ABCA12		1.5455		0.00743304	32	126	84	126	34	140	86	140		0.000652598		0.453392
TNF-alpha inhibitors	AIM2	0.0378394	1.23422	0.869055	0.000267554	32	126	84	126	34	140	86	140	0.849183	3.01792e-06	0.198986	0.26431
TNF-alpha inhibitors	TLR10	0.094183	1.25811	0.734111	0.00278628	32	126	84	126	34	140	86	140	0.697922	0.000148085	0.24266	0.331583
TNF-alpha inhibitors	FCRL5	0.236744	1.02201	0.179713	0.000885554	32	126	84	126	34	140	86	140	0.122726	2.2723e-05	0.153388	0.241251
TNF-alpha inhibitors	ST6GAL2		-1.1995		0.0183805	32	126	84	126	34	140	86	140		0.00259627		0.398254
TNF-alpha inhibitors	GZMB		1.6557		5.37806e-06	32	126	84	126	34	140	86	140		1.06426e-09		0.27145
TNF-alpha inhibitors	HLA_DOA	0.131079	1.05835	0.388451	3.6058e-05	32	126	84	126	34	140	86	140	0.326283	7.84903e-08	0.133532	0.197065
TNF-alpha inhibitors	ICAM1	0.17999	1.05768	0.263238	0.000100283	32	126	84	126	34	140	86	140	0.201926	3.29498e-07	0.141049	0.207155
TNF-alpha inhibitors	TRIM22	0.252051	1.02123	0.0906297	1.46478e-05	32	126	84	126	34	140	86	140	0.0474024	1.98496e-08	0.127126	0.18193
TNF-alpha inhibitors	BANK1	0.0869437	1.16284	0.7414	0.00370127	32	126	84	126	34	140	86	140	0.706297	0.000229498	0.230722	0.315635
TNF-alpha inhibitors	GABRP		1.31675		0.000483235	32	126	84	126	34	140	86	140		8.58948e-06		0.295902
TNF-alpha inhibitors	PARP15	0.121288	1.03657	0.545072	0.00146863	32	126	84	126	34	140	86	140	0.49287	5.43469e-05	0.176869	0.256824
TNF-alpha inhibitors	NAPSB	0.293708	1.09583	0.145256	0.000365995	32	126	84	126	34	140	86	140	0.092422	5.38369e-06	0.17454	0.240881
TNF-alpha inhibitors	CD40	0.211802	1.10853	0.19143	1.33818e-05	32	126	84	126	34	140	86	140	0.133315	1.44358e-08	0.141092	0.195573
TNF-alpha inhibitors	LINC02605	0.170779	1.00141	0.236846	0.000122661	32	126	84	126	34	140	86	140	0.175918	5.66936e-07	0.126182	0.200195
TNF-alpha inhibitors	MMP9	-0.18552	1.34613	0.469427	0.000730323	32	126	84	126	34	140	86	140	0.412094	1.66496e-05	0.226185	0.312642
TNF-alpha inhibitors	DMBT1	0.404293	1.7487	0.132538	0.000200836	32	126	84	126	34	140	86	140	0.0817657	1.85468e-06	0.232281	0.366708
TNF-alpha inhibitors	IL21R		1.27298		0.000781261	32	126	84	126	34	140	86	140		1.88616e-05		0.297568
TNF-alpha inhibitors	IGHG2	0.372301	1.4889	0.163731	0.000267554	32	126	84	126	34	140	86	140	0.108618	2.97194e-06	0.232045	0.318634
TNF-alpha inhibitors	CCR4	0.300654	1.21843	0.211062	0.000730323	32	126	84	126	34	140	86	140	0.151261	1.67165e-05	0.209501	0.283042
TNF-alpha inhibitors	CIITA	0.192302	1.2193	0.256878	1.46478e-05	32	126	84	126	34	140	86	140	0.195444	2.06022e-08	0.148537	0.217466
TNF-alpha inhibitors	CD80	0.159789	1.01363	0.406697	0.00148672	32	126	84	126	34	140	86	140	0.345518	5.60775e-05	0.16939	0.2516
TNF-alpha inhibitors	FAM30A	0.235445	1.02381	0.165263	0.000157632	32	126	84	126	34	140	86	140	0.109834	1.19576e-06	0.147251	0.21082
TNF-alpha inhibitors	CPXM1	0.207764	1.00136	0.296665	0.00115962	32	126	84	126	34	140	86	140	0.234614	3.59512e-05	0.174804	0.24234
TNF-alpha inhibitors	P2RX5	0.0473119	1.0293	0.844538	0.00881617	32	126	84	126	34	140	86	140	0.821648	0.000839746	0.209878	0.308233
TNF-alpha inhibitors	SOCS3	0.640847	1.0333	0.0208706	0.00300115	32	126	84	126	34	140	86	140	0.000716899	0.000168468	0.18943	0.274658
TNF-alpha inhibitors	PLEKHF1	0.180756	1.02395	0.199714	1.33818e-05	32	126	84	126	34	140	86	140	0.140991	1.50059e-08	0.122787	0.180863
TNF-alpha inhibitors	SLC13A2	-0.0478405	-1.03261	0.824858	0.00657101	32	126	84	126	34	140	86	140	0.799673	0.00055107	0.188519	0.298907
TNF-alpha inhibitors	GRIN3A	0.176609	1.21421	0.29301	0.000191353	32	126	84	126	34	140	86	140	0.231144	1.59154e-06	0.147491	0.252992
TNF-alpha inhibitors	BATF3		1.05681		9.06839e-05	32	126	84	126	34	140	86	140		2.75162e-07		0.205617
TNF-alpha inhibitors	ODF3B	0.243698	1.08007	0.118816	2.95717e-05	32	126	84	126	34	140	86	140	0.0701037	5.46178e-08	0.134548	0.198704
TNF-alpha inhibitors	ICOS	0.327524	1.14389	0.167772	0.00112192	32	126	84	126	34	140	86	140	0.1121	3.36622e-05	0.206143	0.275825
TNF-alpha inhibitors	CXCL10		2.02833		1.33896e-05	32	126	84	126	34	140	86	140		1.67812e-08		0.359488
TNF-alpha inhibitors	C2	0.275352	1.23273	0.091869	1.33896e-05	32	126	84	126	34	140	86	140	0.0484794	1.61099e-08	0.13955	0.218209
TNF-alpha inhibitors	SNX20	0.147838	1.03689	0.391787	0.000222685	32	126	84	126	34	140	86	140	0.329523	2.15928e-06	0.151617	0.218849
TNF-alpha inhibitors	TNF	0.217211	1.05997	0.247592	0.000438247	32	126	84	126	34	140	86	140	0.186331	7.34267e-06	0.164365	0.236416
TNF-alpha inhibitors	CASP4LP	0.228212	1.10146	0.139851	0.000109443	32	126	84	126	34	140	86	140	0.0878287	4.25644e-07	0.133695	0.217804
TNF-alpha inhibitors	KCND3	0.355233	1.42385	0.0872069	0.00015327	32	126	84	126	34	140	86	140	0.0447325	1.07111e-06	0.176983	0.291886
TNF-alpha inhibitors	APOL4	0.335344	1.04898	0.0467926	1.80059e-05	32	126	84	126	34	140	86	140	0.0159439	2.96931e-08	0.139136	0.189236
TNF-alpha inhibitors	DUOXA2	0.654513	1.70607	0.0625462	0.00189041	32	126	84	126	34	140	86	140	0.0268529	8.16662e-05	0.295671	0.433073
TNF-alpha inhibitors	BCL2A1	0.156225	1.20563	0.500379	0.000747962	32	126	84	126	34	140	86	140	0.444853	1.72872e-05	0.204476	0.280555
TNF-alpha inhibitors	IL2RA	0.364716	1.21951	0.0880679	0.00027636	32	126	84	126	34	140	86	140	0.0453933	3.28585e-06	0.182268	0.262142
TNF-alpha inhibitors	IGHG1	0.408413	1.20071	0.160563	0.00625184	32	126	84	126	34	140	86	140	0.105995	0.000507653	0.252659	0.345359
TNF-alpha inhibitors	GBP5	0.184028	1.67695	0.350973	8.10094e-07	32	126	84	126	34	140	86	140	0.28828	5.34363e-11	0.1733	0.255592
TNF-alpha inhibitors	LAMP3	0.26091	1.10175	0.236216	0.00148672	32	126	84	126	34	140	86	140	0.175307	5.63831e-05	0.192504	0.27356
TNF-alpha inhibitors	TRIM40	0.326774	1.11208	0.124362	0.00178147	32	126	84	126	34	140	86	140	0.0747642	7.41496e-05	0.183384	0.280647
TNF-alpha inhibitors	TNFRSF10C		1.14941		0.00015327	32	126	84	126	34	140	86	140		1.08862e-06		0.235781
TNF-alpha inhibitors	CXCL1	0.642084	1.32589	0.0204215	0.00015327	32	126	84	126	34	140	86	140	0.000253372	1.06079e-06	0.175489	0.271699
TNF-alpha inhibitors	HLA_DRB5	0.283726	1.05012	0.316223	0.0124442	32	126	84	126	34	140	86	140	0.253974	0.00143075	0.248718	0.329358
TNF-alpha inhibitors	UBE2L6	0.294737	1.05967	0.0530512	3.26824e-05	32	126	84	126	34	140	86	140	0.0199803	6.68309e-08	0.126675	0.196254
TNF-alpha inhibitors	CD274	0.256388	1.17628	0.101387	1.33818e-05	32	126	84	126	34	140	86	140	0.0559475	1.17177e-08	0.134133	0.206228
TNF-alpha inhibitors	FCRL3	-0.0341754	1.23702	0.91192	0.0102947	32	126	84	126	34	140	86	140	0.897569	0.00108108	0.265475	0.378465
TNF-alpha inhibitors	CALHM6		1.59491		9.02837e-06	32	126	84	126	34	140	86	140		2.38216e-09		0.267184
TNF-alpha inhibitors	REG1B		1.9955		0.00130023	32	126	84	126	34	140	86	140		4.39984e-05		0.488445
TNF-alpha inhibitors	DEFA6	0.0175887	1.3187	0.96091	0.0107796	32	126	84	126	34	140	86	140	0.953349	0.00116003	0.300652	0.405938
TNF-alpha inhibitors	CXCL3	0.611498	1.13174	0.0204527	0.000747962	32	126	84	126	34	140	86	140	0.000580473	1.73176e-05	0.177731	0.263383
TNF-alpha inhibitors	PSMB9	0.275934	1.041	0.0758727	0.000150542	32	126	84	126	34	140	86	140	0.0361835	9.93022e-07	0.13172	0.212751
TNF-alpha inhibitors	HLA_DMB	0.142235	1.04219	0.374722	0.000148912	32	126	84	126	34	140	86	140	0.312121	9.62626e-07	0.140718	0.21273
TNF-alpha inhibitors	GBP4	0.217954	1.37062	0.215145	9.22739e-06	32	126	84	126	34	140	86	140	0.155242	6.08667e-09	0.153353	0.235731
TNF-alpha inhibitors	HLA_DOB		1.19281		0.000896117	32	126	84	126	34	140	86	140		2.31122e-05		0.281823
TNF-alpha inhibitors	FFAR2	0.500918	1.01209	0.0234505	0.000349866	32	126	84	126	34	140	86	140	0.00208164	4.90495e-06	0.162724	0.22152
TNF-alpha inhibitors	IFI44L	0.112921	1.20933	0.530262	0.000227154	32	126	84	126	34	140	86	140	0.477054	2.24756e-06	0.158809	0.255684
TNF-alpha inhibitors	TNFRSF13C	0.0862827	1.02266	0.710761	0.00774896	32	126	84	126	34	140	86	140	0.672902	0.000695526	0.20438	0.301552
TNF-alpha inhibitors	IGHV6_1	0.325068	1.02394	0.120141	0.00148672	32	126	84	126	34	140	86	140	0.0712734	5.60476e-05	0.18022	0.254151
TNF-alpha inhibitors	TNIP3	0.544182	1.70072	0.0317078	0.000263515	32	126	84	126	34	140	86	140	0.00662511	2.90283e-06	0.200426	0.363589
TNF-alpha inhibitors	IFIT3	0.198921	1.23888	0.210621	1.33818e-05	32	126	84	126	34	140	86	140	0.150694	1.18472e-08	0.13842	0.217275
TNF-alpha inhibitors	MMP12	0.427429	1.28768	0.0896083	0.000550428	32	126	84	126	34	140	86	140	0.0466332	1.06382e-05	0.21483	0.292403
TNF-alpha inhibitors	FGR	0.196741	1.02943	0.223281	9.46417e-05	32	126	84	126	34	140	86	140	0.163035	2.99657e-07	0.14104	0.200916
TNF-alpha inhibitors	FCRL1	-0.00618637	1.25249	0.985585	0.0118808	32	126	84	126	34	140	86	140	0.982131	0.0013304	0.276212	0.390264
TNF-alpha inhibitors	DOC2B	0.216254	1.0666	0.239374	0.00117292	32	126	84	126	34	140	86	140	0.178311	3.64411e-05	0.160667	0.258323
TNF-alpha inhibitors	IGHG3	0.150806	1.49625	0.606049	0.001121	32	126	84	126	34	140	86	140	0.558239	3.34051e-05	0.257586	0.360635
TNF-alpha inhibitors	DUOX2	0.496156	1.07853	0.104033	0.0182893	32	126	84	126	34	140	86	140	0.0581394	0.00256123	0.261873	0.3576
TNF-alpha inhibitors	SEMA7A	0.188941	1.07281	0.31824	0.000273742	32	126	84	126	34	140	86	140	0.255936	3.12383e-06	0.166314	0.230093
TNF-alpha inhibitors	RNF183		1.09919		0.00015327	32	126	84	126	34	140	86	140		1.09249e-06		0.225512
TNF-alpha inhibitors	CD72	0.103139	1.18581	0.622952	0.000805511	32	126	84	126	34	140	86	140	0.576697	1.96064e-05	0.184766	0.277752
TNF-alpha inhibitors	CXCL9		2.40124		5.07126e-06	32	126	84	126	34	140	86	140		6.69032e-10		0.388975
TNF-alpha inhibitors	RIPOR2	0.13583	1.18667	0.571213	0.00160758	32	126	84	126	34	140	86	140	0.521415	6.41548e-05	0.211849	0.296891
TNF-alpha inhibitors	FPR1		1.17551		0.00254207	32	126	84	126	34	140	86	140		0.000129451		0.307122
TNF-alpha inhibitors	TYMP	0.204414	1.13604	0.178264	1.33818e-05	32	126	84	126	34	140	86	140	0.121475	1.13589e-08	0.131998	0.198988
TNF-alpha inhibitors	CD38	0.155108	1.01699	0.309926	0.000149218	32	126	84	126	34	140	86	140	0.247618	9.74444e-07	0.134158	0.207687
TNF-alpha inhibitors	TGM2	0.249404	1.00632	0.167045	0.0010697	32	126	84	126	34	140	86	140	0.111378	3.04823e-05	0.156658	0.241335
TNF-alpha inhibitors	CCL20	0.334402	1.02155	0.147533	0.00290175	32	126	84	126	34	140	86	140	0.0942714	0.000159443	0.199848	0.270547
TNF-alpha inhibitors	IL12RB1	0.193675	1.03509	0.242122	0.00024029	32	126	84	126	34	140	86	140	0.181046	2.53604e-06	0.1448	0.219989
TNF-alpha inhibitors	LYPD5	0.306627	1.33614	0.133412	0.000191416	32	126	84	126	34	140	86	140	0.0824543	1.68075e-06	0.176566	0.279033
TNF-alpha inhibitors	IGHM	0.325365	1.0872	0.169236	0.003713	32	126	84	126	34	140	86	140	0.113397	0.000230716	0.205523	0.295213
TNF-alpha inhibitors	S100A9		1.44856		0.000119287	32	126	84	126	34	140	86	140		5.19322e-07		0.288614
TNF-alpha inhibitors	MS4A1		1.41534		0.0214567	32	126	84	126	34	140	86	140		0.00326804		0.48119
TNF-alpha inhibitors	ETV7	0.286166	1.16922	0.0720258	1.86439e-05	32	126	84	126	34	140	86	140	0.0333124	3.19751e-08	0.134458	0.211423
TNF-alpha inhibitors	NOS2	0.289491	1.59796	0.153433	1.71244e-05	32	126	84	126	34	140	86	140	0.099516	2.60625e-08	0.175747	0.287093
TNF-alpha inhibitors	SP140	0.247823	1.05498	0.186354	0.00027636	32	126	84	126	34	140	86	140	0.128777	3.42716e-06	0.163155	0.227201
TNF-alpha inhibitors	HLA_DRA	0.143263	1.13266	0.383362	5.90305e-05	32	126	84	126	34	140	86	140	0.321046	1.53888e-07	0.144373	0.215834
TNF-alpha inhibitors	ADGRG3		1.07209		0.00037132	32	126	84	126	34	140	86	140		5.51102e-06		0.235918
TNF-alpha inhibitors	DEFA5	0.0948574	1.36616	0.786715	0.0101174	32	126	84	126	34	140	86	140	0.756821	0.00104377	0.306329	0.416708
TNF-alpha inhibitors	IGKV1_6	0.306305	1.043	0.154845	0.00318039	32	126	84	126	34	140	86	140	0.100763	0.000185527	0.186639	0.279029
TNF-alpha inhibitors	CFB	0.39561	1.12739	0.0324644	0.000109443	32	126	84	126	34	140	86	140	0.00709576	4.19847e-07	0.14694	0.222817
TNF-alpha inhibitors	SELL	0.0417497	1.26757	0.883394	0.00533183	32	126	84	126	34	140	86	140	0.864739	0.000399887	0.245089	0.358054
TNF-alpha inhibitors	CD79B	0.102186	1.16208	0.678642	0.00279796	32	126	84	126	34	140	86	140	0.637428	0.000149744	0.216818	0.306497
TNF-alpha inhibitors	GBP1	0.306615	1.25041	0.0563797	9.20866e-06	32	126	84	126	34	140	86	140	0.022269	3.4736e-09	0.134142	0.211666
TNF-alpha inhibitors	IGHV3_48	0.317766	1.02124	0.187901	0.00798938	32	126	84	126	34	140	86	140	0.130036	0.000730954	0.20989	0.302348
TNF-alpha inhibitors	IGHV3_49	0.239729	1.04424	0.291122	0.00587728	32	126	84	126	34	140	86	140	0.229154	0.000462506	0.199352	0.298221
TNF-alpha inhibitors	PLEK	0.0926479	1.01824	0.598109	0.000446633	32	126	84	126	34	140	86	140	0.549838	7.60796e-06	0.154929	0.227492
TNF-alpha inhibitors	CSF3R	0.0929481	1.2077	0.573887	5.90305e-05	32	126	84	126	34	140	86	140	0.524175	1.55753e-07	0.145933	0.23023
TNF-alpha inhibitors	JAK3	0.168304	1.16355	0.395372	0.000471995	32	126	84	126	34	140	86	140	0.333417	8.21944e-06	0.174002	0.260921
TNF-alpha inhibitors	USP30_AS1		1.02911		0.000109443	32	126	84	126	34	140	86	140		4.54807e-07		0.204009
TNF-alpha inhibitors	CXCR6	0.251101	1.00103	0.136679	0.00027636	32	126	84	126	34	140	86	140	0.0850874	3.33052e-06	0.145828	0.215306
TNF-alpha inhibitors	LCN2	0.47255	1.30745	0.0481315	0.000484054	32	126	84	126	34	140	86	140	0.0168197	8.68488e-06	0.197668	0.293971
TNF-alpha inhibitors	CR2	-0.294597	1.27611	0.361965	0.00628371	32	126	84	126	34	140	86	140	0.29928	0.000512728	0.283818	0.367329
TNF-alpha inhibitors	CFI	0.242139	1.12811	0.17971	0.000151133	32	126	84	126	34	140	86	140	0.122707	1.00689e-06	0.156875	0.230684
TNF-alpha inhibitors	NCF1C	0.105777	1.1272	0.538688	9.06839e-05	32	126	84	126	34	140	86	140	0.486119	2.69412e-07	0.151871	0.219143
TNF-alpha inhibitors	STX11	0.164904	1.01044	0.326888	0.000164752	32	126	84	126	34	140	86	140	0.264342	1.26728e-06	0.147739	0.208561
TNF-alpha inhibitors	PTGDS	0.109059	1.09518	0.67188	0.00515921	32	126	84	126	34	140	86	140	0.630128	0.000379972	0.226476	0.308187
TNF-alpha inhibitors	RND1	0.512634	1.01641	0.0233185	0.00101499	32	126	84	126	34	140	86	140	0.00195626	2.79189e-05	0.165537	0.24259
TNF-alpha inhibitors	REG3A	-0.0812587	1.37444	0.817715	0.00985517	32	126	84	126	34	140	86	140	0.791813	0.000999169	0.307848	0.417666
TNF-alpha inhibitors	IGKV3D_20	0.15023	1.07106	0.497108	0.00384542	32	126	84	126	34	140	86	140	0.441209	0.000243763	0.195065	0.291943
TNF-alpha inhibitors	FMNL1_DT	0.389274	1.0077	0.0516792	0.000730323	32	126	84	126	34	140	86	140	0.0191368	1.66857e-05	0.166154	0.234067
TNF-alpha inhibitors	TNFRSF9		1.27861		0.00027636	32	126	84	126	34	140	86	140		3.35659e-06		0.275107
TNF-alpha inhibitors	HLA_DQB1	0.341086	1.10362	0.130148	0.000852302	32	126	84	126	34	140	86	140	0.0797835	2.12513e-05	0.19469	0.259595
TNF-alpha inhibitors	C3	0.113716	1.01263	0.675729	0.0219958	32	126	84	126	34	140	86	140	0.634328	0.00340758	0.239079	0.345803
TNF-alpha inhibitors	FCGR3A	0.173521	1.38731	0.343439	3.53907e-05	32	126	84	126	34	140	86	140	0.280567	7.47033e-08	0.16081	0.25789
TNF-alpha inhibitors	IGLV10_54		1.1458		0.0183805	32	126	84	126	34	140	86	140		0.00259625		0.380425
TNF-alpha inhibitors	SLC6A14	1.17645	1.20556	0.0204215	0.0183072	32	126	84	126	34	140	86	140	1.11691e-05	0.00256902	0.267789	0.399841
TNF-alpha inhibitors	REG1A	0.0382243	1.94267	0.913366	0.000412297	32	126	84	126	34	140	86	140	0.899299	6.60872e-06	0.302058	0.431138
TNF-alpha inhibitors	PCK1	0.152011	-1.09457	0.411926	0.00103771	32	126	84	126	34	140	86	140	0.351089	2.90195e-05	0.163018	0.261795
TNF-alpha inhibitors	SOCS1	0.321041	1.21135	0.103803	0.000109443	32	126	84	126	34	140	86	140	0.0579269	3.91556e-07	0.169303	0.238783
TNF-alpha inhibitors	ITLN2		1.05475		0.0457702	32	126	84	126	34	140	86	140		0.0114456		0.417097
TNF-alpha inhibitors	APOL1	0.331526	1.16909	0.0942698	0.000559263	32	126	84	126	34	140	86	140	0.0503144	1.09196e-05	0.169381	0.265816
TNF-alpha inhibitors	MNDA	0.111197	1.00754	0.465493	0.000122661	32	126	84	126	34	140	86	140	0.407357	5.6312e-07	0.134206	0.201368
TNF-alpha inhibitors	PLA1A		1.04359		0.000822523	32	126	84	126	34	140	86	140		2.00748e-05		0.244742
TNF-alpha inhibitors	CD19		1.3872		0.00133777	32	126	84	126	34	140	86	140		4.57394e-05		0.340302
TNF-alpha inhibitors	LINC02984	0.149762	1.01818	0.30664	0.0001935	32	126	84	126	34	140	86	140	0.244442	1.74864e-06	0.128666	0.212986
TNF-alpha inhibitors	ZBP1	0.279245	1.10686	0.0974517	0.000128173	32	126	84	126	34	140	86	140	0.0528254	6.86962e-07	0.144212	0.222932
Aminosalicylates (5-ASA drugs)	MIR3142HG		1.787		0.00692584	8	22	84	22	8	27	86	27		3.91758e-06		0.387156
Aminosalicylates (5-ASA drugs)	APOBEC3B	0.462796	-1.1049	0.120007	0.0474587	8	22	84	22	8	27	86	27	0.0485447	0.00015826	0.234616	0.292475
Aminosalicylates (5-ASA drugs)	EOMES		1.95207		0.0322278	8	22	84	22	8	27	86	27		5.87653e-05		0.485865
Aminosalicylates (5-ASA drugs)	CHRNA1		-1.93595		0.0322278	8	22	84	22	8	27	86	27		7.08927e-05		0.487245
Aminosalicylates (5-ASA drugs)	HMGCS2	0.635627	-1.97136	0.091051	0.0322278	8	22	84	22	8	27	86	27	0.0240227	7.04771e-05	0.281654	0.495982
Aminosalicylates (5-ASA drugs)	ZNF575	0.551573	-1.07639	0.0702469	0.024229	8	22	84	22	8	27	86	27	0.000895739	3.15202e-05	0.166068	0.258611
Aminosalicylates (5-ASA drugs)	ADGRE1	-0.182918	1.54174	0.537893	0.0400312	8	22	84	22	8	27	86	27	0.476105	0.000120628	0.256698	0.400989
Aminosalicylates (5-ASA drugs)	CASP4LP	-0.336093	1.77632	0.208663	0.00646941	8	22	84	22	8	27	86	27	0.13263	2.51913e-06	0.223494	0.377413
Aminosalicylates (5-ASA drugs)	GLP2R	0.474229	-1.21145	0.0799387	0.0242648	8	22	84	22	8	27	86	27	0.0146281	3.66007e-05	0.19424	0.293476
Aminosalicylates (5-ASA drugs)	DUOXA2	-1.0831	3.86659	0.0954198	0.0321586	8	22	84	22	8	27	86	27	0.0273357	5.65923e-05	0.490824	0.960266
Aminosalicylates (5-ASA drugs)	GBP5	-0.247235	1.93758	0.462785	0.0238428	8	22	84	22	8	27	86	27	0.395931	2.39762e-05	0.291237	0.458684
Aminosalicylates (5-ASA drugs)	FREM2	0.594445	-1.80562	0.0952412	0.00222201	8	22	84	22	8	27	86	27	0.0271782	1.39653e-07	0.269108	0.342902
Aminosalicylates (5-ASA drugs)	KCNJ10		2.60061		0.024229	8	22	84	22	8	27	86	27		2.7617e-05		0.620333
Aminosalicylates (5-ASA drugs)	DAPP1	-0.149859	1.74827	0.622285	0.0360403	8	22	84	22	8	27	86	27	0.569218	8.38093e-05	0.263278	0.444485
Aminosalicylates (5-ASA drugs)	CXCL1	0.155414	2.51329	0.648296	0.00553598	8	22	84	22	8	27	86	27	0.597415	1.72116e-06	0.294277	0.525388
Aminosalicylates (5-ASA drugs)	UBE2L6	-0.0373448	1.33407	0.881772	0.0360403	8	22	84	22	8	27	86	27	0.860541	8.19536e-05	0.212567	0.338716
Aminosalicylates (5-ASA drugs)	ENTREP2	0.518779	-1.25809	0.0702469	0.0108732	8	22	84	22	8	27	86	27	0.002995	7.51715e-06	0.174776	0.280917
Aminosalicylates (5-ASA drugs)	IGKV3_11	-0.212356	1.69647	0.505176	0.0322278	8	22	84	22	8	27	86	27	0.441235	6.51416e-05	0.275747	0.424821
Aminosalicylates (5-ASA drugs)	CXCL3	0.250631	1.81804	0.464871	0.0264963	8	22	84	22	8	27	86	27	0.398309	4.16321e-05	0.296729	0.443615
Aminosalicylates (5-ASA drugs)	PSMB9	-0.140174	1.47816	0.581129	0.024229	8	22	84	22	8	27	86	27	0.523599	3.14837e-05	0.219775	0.355116
Aminosalicylates (5-ASA drugs)	IGHV1_24		2.37269		0.0386979	8	22	84	22	8	27	86	27		0.00010716		0.6125
Aminosalicylates (5-ASA drugs)	VLDLR	0.49745	-1.3768	0.0980493	0.0474587	8	22	84	22	8	27	86	27	0.0299179	0.000159947	0.229116	0.364707
Aminosalicylates (5-ASA drugs)	IGHG3	-0.401662	3.04869	0.422496	0.0459202	8	22	84	22	8	27	86	27	0.353477	0.00014719	0.432888	0.803183
Aminosalicylates (5-ASA drugs)	PADI2	0.616711	-1.67162	0.0702469	0.00287019	8	22	84	22	8	27	86	27	0.00515139	3.6078e-07	0.220458	0.328505
Aminosalicylates (5-ASA drugs)	CXCL9		2.72515		0.0474587	8	22	84	22	8	27	86	27		0.000161069		0.722211
Aminosalicylates (5-ASA drugs)	LUZP2	0.160119	-1.71279	0.618355	0.024229	8	22	84	22	8	27	86	27	0.564584	2.93402e-05	0.277962	0.409902
Aminosalicylates (5-ASA drugs)	TINCR	0.404512	-1.46593	0.15874	0.024229	8	22	84	22	8	27	86	27	0.0838778	3.19785e-05	0.234009	0.352481
Aminosalicylates (5-ASA drugs)	NKG7	-0.365116	1.77572	0.260252	0.0322278	8	22	84	22	8	27	86	27	0.184517	6.26691e-05	0.275149	0.443649
Aminosalicylates (5-ASA drugs)	CCL20	-0.130482	1.78412	0.733668	0.0242648	8	22	84	22	8	27	86	27	0.692467	3.64429e-05	0.329908	0.432101
Aminosalicylates (5-ASA drugs)	LINC02384	0.116562	1.34342	0.672102	0.0400312	8	22	84	22	8	27	86	27	0.623194	0.00012382	0.237239	0.349993
Aminosalicylates (5-ASA drugs)	NOS2	0.00972684	2.04934	0.977926	0.0322278	8	22	84	22	8	27	86	27	0.973586	6.93907e-05	0.29376	0.515122
Aminosalicylates (5-ASA drugs)	CNTFR	0.496997	-2.50829	0.191358	0.037082	8	22	84	22	8	27	86	27	0.115981	8.85625e-05	0.316183	0.639876
Aminosalicylates (5-ASA drugs)	GBP1	-0.198665	1.64535	0.444574	0.030634	8	22	84	22	8	27	86	27	0.376523	5.00587e-05	0.224653	0.405724
Aminosalicylates (5-ASA drugs)	CSF3R	0.221532	1.3117	0.430521	0.0242648	8	22	84	22	8	27	86	27	0.36161	3.63165e-05	0.242828	0.317622
Aminosalicylates (5-ASA drugs)	UGT1A8	0.512114	-1.19591	0.0702469	0.0386979	8	22	84	22	8	27	86	27	0.00380543	0.000109355	0.176966	0.309113
Aminosalicylates (5-ASA drugs)	LCN2	-0.192987	2.16911	0.613987	0.0176572	8	22	84	22	8	27	86	27	0.560017	1.44267e-05	0.331128	0.50011
Aminosalicylates (5-ASA drugs)	BMP3	0.454672	-2.47858	0.227917	0.00553598	8	22	84	22	8	27	86	27	0.151832	1.73967e-06	0.317266	0.518366
Aminosalicylates (5-ASA drugs)	HLA_DQB1	0.503634	1.99604	0.199652	0.0110613	8	22	84	22	8	27	86	27	0.124257	8.34239e-06	0.327642	0.447923
Aminosalicylates (5-ASA drugs)	KLK1	0.228489	-1.0723	0.253295	0.0108732	8	22	84	22	8	27	86	27	0.177063	7.20851e-06	0.16927	0.238956
Aminosalicylates (5-ASA drugs)	IDO1		2.79915		0.0380185	8	22	84	22	8	27	86	27		9.79674e-05		0.718547
Aminosalicylates (5-ASA drugs)	APOL1	0.0769915	1.67249	0.816911	0.0308551	8	22	84	22	8	27	86	27	0.785924	5.23593e-05	0.283467	0.413487
Aminosalicylates (5-ASA drugs)	NCF2	0.116737	1.39526	0.587011	0.0322278	8	22	84	22	8	27	86	27	0.529925	6.40758e-05	0.185851	0.349054
Aminosalicylates (5-ASA drugs)	CXCR2P1		2.6518		0.00430509	8	22	84	22	8	27	86	27		8.1172e-07		0.537614
Aminosalicylates (5-ASA drugs)	ZBP1	-0.285505	1.77987	0.313234	0.00646941	8	22	84	22	8	27	86	27	0.238196	3.2528e-06	0.242054	0.382424
Integrin-receptor antagonists	CR1		1.3474		0.0381973	11	28	84	28	13	33	86	33		0.00432363		0.472187
Integrin-receptor antagonists	GPR132		1.20981		0.00711732	11	28	84	28	13	33	86	33		0.000235852		0.329006
Integrin-receptor antagonists	KYNU	0.307134	1.48819	0.355455	0.00512002	11	28	84	28	13	33	86	33	0.181062	0.000132536	0.229635	0.389405
Integrin-receptor antagonists	S100A4	0.171795	1.02103	0.477826	2.8361e-05	11	28	84	28	13	33	86	33	0.308506	5.96162e-08	0.168697	0.188383
Integrin-receptor antagonists	BIRC3	0.0441096	1.31212	0.882204	0.000796438	11	28	84	28	13	33	86	33	0.817969	5.63123e-06	0.191649	0.289028
Integrin-receptor antagonists	S1PR3	0.303493	1.07377	0.345667	0.0146978	11	28	84	28	13	33	86	33	0.17152	0.000831371	0.221959	0.321282
Integrin-receptor antagonists	FPR2		2.62151		0.00133699	11	28	84	28	13	33	86	33		1.24523e-05		0.599955
Integrin-receptor antagonists	PNOC	0.00679241	1.59554	0.986201	0.015967	11	28	84	28	13	33	86	33	0.978109	0.00097137	0.247541	0.483688
Integrin-receptor antagonists	CXCL8		2.97596		0.000582499	11	28	84	28	13	33	86	33		3.15386e-06		0.638544
Integrin-receptor antagonists	SEMA6B	0.0855311	1.23834	0.765617	0.00253315	11	28	84	28	13	33	86	33	0.657225	3.68945e-05	0.192748	0.300123
Integrin-receptor antagonists	VNN2	0.280201	1.30715	0.404558	0.0123094	11	28	84	28	13	33	86	33	0.229746	0.000634327	0.233304	0.382599
Integrin-receptor antagonists	ADAMTS2	0.162691	1.44685	0.539921	0.000215162	11	28	84	28	13	33	86	33	0.377716	7.62451e-07	0.184434	0.292603
Integrin-receptor antagonists	ADAMTS1	0.242531	1.09284	0.40939	0.00908377	11	28	84	28	13	33	86	33	0.234863	0.000368469	0.204163	0.306831
Integrin-receptor antagonists	GUCY1A1	0.0460456	1.03069	0.873532	0.039732	11	28	84	28	13	33	86	33	0.805854	0.00461882	0.187346	0.363883
Integrin-receptor antagonists	CXCR4	0.320393	1.03821	0.386112	0.0266542	11	28	84	28	13	33	86	33	0.211091	0.00235659	0.256197	0.341386
Integrin-receptor antagonists	PDCD1LG2	0.263259	1.20022	0.41991	0.0181902	11	28	84	28	13	33	86	33	0.245129	0.00124196	0.226505	0.371694
Integrin-receptor antagonists	GIMAP4	0.124317	1.04111	0.645489	0.00417249	11	28	84	28	13	33	86	33	0.503282	9.16943e-05	0.185732	0.266161
Integrin-receptor antagonists	CYTIP	0.043011	1.02441	0.881254	0.00789184	11	28	84	28	13	33	86	33	0.816415	0.000284526	0.185266	0.282284
Integrin-receptor antagonists	SVEP1	0.172786	1.00824	0.487027	0.028406	11	28	84	28	13	33	86	33	0.318655	0.00265622	0.173267	0.335526
Integrin-receptor antagonists	IGLV6_57	0.346951	1.16968	0.391866	0.0405102	11	28	84	28	13	33	86	33	0.216263	0.00478345	0.280586	0.414593
Integrin-receptor antagonists	AIM2	0.174806	1.36504	0.693684	0.0476279	11	28	84	28	13	33	86	33	0.567324	0.00623147	0.305607	0.499038
Integrin-receptor antagonists	LCK	0.0339623	1.09796	0.927667	0.0279405	11	28	84	28	13	33	86	33	0.88674	0.00258951	0.238448	0.364446
Integrin-receptor antagonists	GMPR	0.285783	1.36524	0.289442	8.64415e-08	11	28	84	28	13	33	86	33	0.117965	9.3605e-11	0.182799	0.210785
Integrin-receptor antagonists	RSAD2	0.0605852	1.39386	0.867871	0.000891747	11	28	84	28	13	33	86	33	0.797538	6.53232e-06	0.236168	0.30917
Integrin-receptor antagonists	DSCAML1	0.0765091	-1.22269	0.811163	0.0087252	11	28	84	28	13	33	86	33	0.718258	0.000341805	0.212061	0.341404
Integrin-receptor antagonists	CHI3L1		3.35377		0.00236156	11	28	84	28	13	33	86	33		3.30568e-05		0.807881
Integrin-receptor antagonists	BTLA	-0.147766	1.10844	0.684711	0.00364231	11	28	84	28	13	33	86	33	0.556233	7.47069e-05	0.251113	0.279853
Integrin-receptor antagonists	IGKV2_28	0.57329	1.45999	0.179843	0.00326141	11	28	84	28	13	33	86	33	0.0353662	5.98709e-05	0.272458	0.363786
Integrin-receptor antagonists	PDE10A		1.11968		0.00886287	11	28	84	28	13	33	86	33		0.000353625		0.313418
Integrin-receptor antagonists	FMN2	-0.0341982	-1.88601	0.9512	0.0209288	11	28	84	28	13	33	86	33	0.922111	0.00155841	0.349765	0.596163
Integrin-receptor antagonists	KLHL5	0.164517	1.03172	0.519315	0.00579664	11	28	84	28	13	33	86	33	0.353277	0.000163202	0.177233	0.27366
Integrin-receptor antagonists	CCL4	0.13578	1.94108	0.73668	2.8361e-05	11	28	84	28	13	33	86	33	0.620696	5.80536e-08	0.274378	0.357823
Integrin-receptor antagonists	CD52	-0.081553	1.29794	0.843319	0.0147834	11	28	84	28	13	33	86	33	0.763788	0.000842415	0.271382	0.388784
Integrin-receptor antagonists	MEI1	0.330949	1.00457	0.276868	0.00777154	11	28	84	28	13	33	86	33	0.107459	0.000271665	0.205594	0.275911
Integrin-receptor antagonists	FCRL5	0.381473	1.15852	0.272734	0.0297413	11	28	84	28	13	33	86	33	0.10358	0.00285252	0.234357	0.388349
Integrin-receptor antagonists	G0S2	-0.153907	1.17042	0.700896	0.016551	11	28	84	28	13	33	86	33	0.576216	0.00103635	0.275365	0.356784
Integrin-receptor antagonists	PDZK1IP1	0.416974	1.06646	0.165639	0.026774	11	28	84	28	13	33	86	33	0.0272258	0.00239276	0.188824	0.351204
Integrin-receptor antagonists	MEFV	0.334986	1.32079	0.283873	0.0106173	11	28	84	28	13	33	86	33	0.113141	0.000499112	0.21145	0.379404
Integrin-receptor antagonists	PLAU	0.327537	1.40206	0.289933	0.000398186	11	28	84	28	13	33	86	33	0.118448	1.67401e-06	0.209782	0.292751
Integrin-receptor antagonists	DOK2	0.181513	1.19245	0.549034	0.00491839	11	28	84	28	13	33	86	33	0.387813	0.000121165	0.210183	0.31023
Integrin-receptor antagonists	THRB	0.0146754	-1.14574	0.955992	0.0166794	11	28	84	28	13	33	86	33	0.930069	0.00104758	0.167227	0.349586
Integrin-receptor antagonists	CTSK	0.211966	1.25054	0.345495	0.00198162	11	28	84	28	13	33	86	33	0.171318	2.31325e-05	0.154948	0.295475
Integrin-receptor antagonists	HLA_DOA	0.151926	1.20828	0.607727	0.00852117	11	28	84	28	13	33	86	33	0.457236	0.000324585	0.204365	0.336115
Integrin-receptor antagonists	SERPINE1	0.116546	2.23316	0.787499	0.000132759	11	28	84	28	13	33	86	33	0.685369	4.22826e-07	0.287664	0.441477
Integrin-receptor antagonists	MT_TW	0.141826	1.06659	0.641228	0.00491839	11	28	84	28	13	33	86	33	0.498497	0.000120624	0.209536	0.277406
Integrin-receptor antagonists	SLC2A3	0.0802068	1.27081	0.804082	0.002597	11	28	84	28	13	33	86	33	0.708743	3.96255e-05	0.214718	0.309225
Integrin-receptor antagonists	SPARCL1	0.12858	1.13253	0.600076	0.000615423	11	28	84	28	13	33	86	33	0.448372	3.41052e-06	0.169601	0.243848
Integrin-receptor antagonists	NR4A3	-0.37425	1.67339	0.408873	0.0128482	11	28	84	28	13	33	86	33	0.234058	0.000674367	0.314503	0.492202
Integrin-receptor antagonists	IGFBP5	0.354039	1.42449	0.268777	0.00956588	11	28	84	28	13	33	86	33	0.100739	0.000405814	0.215709	0.402823
Integrin-receptor antagonists	DHRS4L1	0.211801	-1.2707	0.459842	0.0190081	11	28	84	28	13	33	86	33	0.28808	0.00132823	0.199371	0.395879
Integrin-receptor antagonists	RBP5		1.16485		0.0103734	11	28	84	28	13	33	86	33		0.000480163		0.333618
Integrin-receptor antagonists	TDO2		2.04394		0.002597	11	28	84	28	13	33	86	33		4.00798e-05		0.497671
Integrin-receptor antagonists	ICAM1	0.267928	1.58565	0.391067	0.000646489	11	28	84	28	13	33	86	33	0.215377	3.67242e-06	0.21626	0.342538
Integrin-receptor antagonists	UGT1A4	-0.180515	-1.13678	0.571581	0.0396266	11	28	84	28	13	33	86	33	0.414472	0.00459142	0.221206	0.401068
Integrin-receptor antagonists	C1orf216		1.00901		0.00777154	11	28	84	28	13	33	86	33		0.000271236		0.2771
Integrin-receptor antagonists	VWF	0.48234	1.06838	0.138289	0.0314036	11	28	84	28	13	33	86	33	0.00775659	0.00315656	0.181162	0.361909
Integrin-receptor antagonists	HLA_DMA	0.246638	1.07795	0.36713	0.010674	11	28	84	28	13	33	86	33	0.192441	0.000504496	0.189228	0.309902
Integrin-receptor antagonists	OSMR	0.0698949	1.15916	0.789013	0.00270453	11	28	84	28	13	33	86	33	0.687024	4.3413e-05	0.173481	0.283517
Integrin-receptor antagonists	ADRA1A		1.2394		0.00618227	11	28	84	28	13	33	86	33		0.000187055		0.331755
Integrin-receptor antagonists	RGS16		1.26434		0.030064	11	28	84	28	13	33	86	33		0.00290701		0.424646
Integrin-receptor antagonists	CD40	0.299282	1.14225	0.341559	0.0155289	11	28	84	28	13	33	86	33	0.16707	0.000919923	0.216607	0.34468
Integrin-receptor antagonists	GNA15	0.203819	1.36067	0.451114	0.000826541	11	28	84	28	13	33	86	33	0.279036	5.89672e-06	0.188288	0.300364
Integrin-receptor antagonists	APOBEC1	0.343163	1.21546	0.455146	0.0312164	11	28	84	28	13	33	86	33	0.283238	0.00310792	0.319794	0.411066
Integrin-receptor antagonists	IGKV2_26		1.99146		0.00752423	11	28	84	28	13	33	86	33		0.000256415		0.544745
Integrin-receptor antagonists	IGLC2	0.455287	1.02501	0.235318	0.0235331	11	28	84	28	13	33	86	33	0.0731546	0.00190825	0.254085	0.330205
Integrin-receptor antagonists	MMP9	0.592497	1.90342	0.252705	0.0202293	11	28	84	28	13	33	86	33	0.0869826	0.00148136	0.346179	0.598879
Integrin-receptor antagonists	GBP2	0.104145	1.17353	0.653773	0.00046148	11	28	84	28	13	33	86	33	0.514029	2.14587e-06	0.15959	0.247624
Integrin-receptor antagonists	IGKV1D_17		2.31996		0.0413826	11	28	84	28	13	33	86	33		0.00494514		0.825438
Integrin-receptor antagonists	C19orf38	0.0912816	1.0364	0.743297	0.0112064	11	28	84	28	13	33	86	33	0.629107	0.000546792	0.188995	0.299823
Integrin-receptor antagonists	TASL		1.06696		0.000760646	11	28	84	28	13	33	86	33		5.07768e-06		0.233903
Integrin-receptor antagonists	CDH11	0.253558	1.03861	0.297674	0.0032387	11	28	84	28	13	33	86	33	0.125984	5.87954e-05	0.16571	0.258516
Integrin-receptor antagonists	SH3BP5	0.0560515	1.0247	0.832891	0.00359786	11	28	84	28	13	33	86	33	0.748588	7.30392e-05	0.174887	0.25836
Integrin-receptor antagonists	FOXP3		1.53905		0.0200617	11	28	84	28	13	33	86	33		0.00144279		0.483073
Integrin-receptor antagonists	IGKV1_5	0.585296	1.11593	0.15904	0.00908377	11	28	84	28	13	33	86	33	0.0229168	0.000368613	0.257293	0.313323
Integrin-receptor antagonists	HTRA3	0.313201	1.15407	0.334653	0.00852995	11	28	84	28	13	33	86	33	0.160428	0.000326214	0.223136	0.321151
Integrin-receptor antagonists	DRAM1	0.341458	1.1916	0.184324	0.000992069	11	28	84	28	13	33	86	33	0.0380946	7.96234e-06	0.164651	0.266803
Integrin-receptor antagonists	IGLV2_8	0.381916	1.29611	0.321239	0.0103734	11	28	84	28	13	33	86	33	0.147171	0.000480207	0.263464	0.371211
Integrin-receptor antagonists	MGP	0.130373	1.26514	0.638366	0.000942321	11	28	84	28	13	33	86	33	0.495314	7.26294e-06	0.191196	0.28203
Integrin-receptor antagonists	IGKJ1	0.484448	1.36045	0.229742	0.0179867	11	28	84	28	13	33	86	33	0.0690266	0.00121805	0.266437	0.420591
Integrin-receptor antagonists	DMBT1	0.29602	2.16949	0.562083	0.00711732	11	28	84	28	13	33	86	33	0.403162	0.000234585	0.354096	0.589771
Integrin-receptor antagonists	DYRK3	0.0518811	1.16834	0.826572	0.000146707	11	28	84	28	13	33	86	33	0.739574	4.85939e-07	0.156072	0.232191
Integrin-receptor antagonists	IL4I1		1.47572		0.00545123	11	28	84	28	13	33	86	33		0.000145491		0.388486
Integrin-receptor antagonists	IL21R		1.43656		0.0268056	11	28	84	28	13	33	86	33		0.0024007		0.473239
Integrin-receptor antagonists	C4BPA		1.73073		0.0189709	11	28	84	28	13	33	86	33		0.00132442		0.539061
Integrin-receptor antagonists	MMP19	0.263489	1.23715	0.370652	4.68342e-06	11	28	84	28	13	33	86	33	0.1958	6.8615e-09	0.203685	0.213512
Integrin-receptor antagonists	SCIMP	0.243597	1.00839	0.404869	0.0371496	11	28	84	28	13	33	86	33	0.23009	0.00411985	0.202976	0.351497
Integrin-receptor antagonists	TMCC2		1.15772		0.00221128	11	28	84	28	13	33	86	33		2.82587e-05		0.276499
Integrin-receptor antagonists	MRAS	0.247273	1.12525	0.30872	0.000790128	11	28	84	28	13	33	86	33	0.136597	5.53628e-06	0.166113	0.247669
Integrin-receptor antagonists	ANGPTL2	0.258944	1.01876	0.293755	0.00307946	11	28	84	28	13	33	86	33	0.122725	5.512e-05	0.167771	0.252621
Integrin-receptor antagonists	IGHG2	0.640862	2.00888	0.234313	0.0144995	11	28	84	28	13	33	86	33	0.0723156	0.000809993	0.356604	0.59978
Integrin-receptor antagonists	ALPL	0.243231	1.52008	0.533986	0.00349389	11	28	84	28	13	33	86	33	0.371553	6.87695e-05	0.272202	0.381883
Integrin-receptor antagonists	SLA	0.136321	1.07924	0.63761	0.00777724	11	28	84	28	13	33	86	33	0.49454	0.000274778	0.199561	0.29666
Integrin-receptor antagonists	IGLV1_51	0.334732	1.29832	0.377539	0.0148047	11	28	84	28	13	33	86	33	0.202117	0.000847424	0.262423	0.389089
Integrin-receptor antagonists	TYRP1		1.56663		0.0428007	11	28	84	28	13	33	86	33		0.0052073		0.560727
Integrin-receptor antagonists	MMP25	0.212232	1.10755	0.464557	0.0289916	11	28	84	28	13	33	86	33	0.292946	0.00274792	0.201802	0.369848
Integrin-receptor antagonists	ISG15	0.267316	1.15475	0.469296	0.00752423	11	28	84	28	13	33	86	33	0.298514	0.000256329	0.257127	0.315862
Integrin-receptor antagonists	IGHV4_28		1.21758		0.0100859	11	28	84	28	13	33	86	33		0.000451964		0.347115
Integrin-receptor antagonists	ALPK2		1.69512		0.0220685	11	28	84	28	13	33	86	33		0.00172544		0.540911
Integrin-receptor antagonists	ACP5	0.322706	1.02825	0.229308	0.003974	11	28	84	28	13	33	86	33	0.0685965	8.45372e-05	0.177207	0.261563
Integrin-receptor antagonists	SNORD123		-1.05507		0.000780556	11	28	84	28	13	33	86	33		5.32061e-06		0.231796
Integrin-receptor antagonists	CLC		2.24678		0.00996966	11	28	84	28	13	33	86	33		0.000437955		0.639
Integrin-receptor antagonists	NTRK2	0.705476	-1.51652	0.155488	0.0275123	11	28	84	28	13	33	86	33	0.0209797	0.00253235	0.305619	0.502252
Integrin-receptor antagonists	PTPRC	-0.00858385	1.18551	0.981091	0.0166794	11	28	84	28	13	33	86	33	0.970245	0.00104748	0.230121	0.361717
Integrin-receptor antagonists	INHBA		1.81441		0.000476963	11	28	84	28	13	33	86	33		2.26261e-06		0.383723
Integrin-receptor antagonists	IGKV4_1	0.376842	1.43625	0.299772	0.00198162	11	28	84	28	13	33	86	33	0.127746	2.34332e-05	0.247426	0.339589
Integrin-receptor antagonists	ANAPC1P4		1.09682		0.00584479	11	28	84	28	13	33	86	33		0.000167038		0.291378
Integrin-receptor antagonists	MUC12	0.428172	-1.05057	0.283077	0.0293622	11	28	84	28	13	33	86	33	0.112416	0.00279052	0.269727	0.351369
Integrin-receptor antagonists	WARS1	0.281841	1.16524	0.251067	0.00867515	11	28	84	28	13	33	86	33	0.0854901	0.000338053	0.163891	0.325101
Integrin-receptor antagonists	CD80	0.205465	1.35289	0.581608	0.00706429	11	28	84	28	13	33	86	33	0.427596	0.000228022	0.258996	0.367058
Integrin-receptor antagonists	ITPRIPL1	0.115204	1.16019	0.668426	5.42263e-05	11	28	84	28	13	33	86	33	0.533383	1.31257e-07	0.184962	0.219854
Integrin-receptor antagonists	SNCG		1.13213		0.00552694	11	28	84	28	13	33	86	33		0.000149077		0.29851
Integrin-receptor antagonists	TLR2	0.37397	1.24578	0.194621	0.000646489	11	28	84	28	13	33	86	33	0.0444439	3.70622e-06	0.186066	0.269228
Integrin-receptor antagonists	CCDC13	0.00600679	-1.21523	0.988127	0.0360138	11	28	84	28	13	33	86	33	0.98095	0.00395718	0.251564	0.421726
Integrin-receptor antagonists	STAP1		1.07432		0.029547	11	28	84	28	13	33	86	33		0.00282314		0.359742
Integrin-receptor antagonists	IGHV4_34	0.48622	1.49048	0.286086	0.000476963	11	28	84	28	13	33	86	33	0.115066	2.27863e-06	0.308549	0.315313
Integrin-receptor antagonists	BASP1	0.106925	1.19831	0.719705	0.00284988	11	28	84	28	13	33	86	33	0.599214	4.88323e-05	0.203462	0.295066
Integrin-receptor antagonists	IGKJ3	0.359416	1.34795	0.341786	0.00717172	11	28	84	28	13	33	86	33	0.167735	0.000239834	0.260538	0.367001
Integrin-receptor antagonists	IGHV3_21	0.653191	1.40598	0.159476	0.0176409	11	28	84	28	13	33	86	33	0.0233267	0.00116527	0.287998	0.432975
Integrin-receptor antagonists	ENKUR		1.16576		0.0475435	11	28	84	28	13	33	86	33		0.00620663		0.425978
Integrin-receptor antagonists	SLC6A19	-0.337628	-2.08649	0.567866	0.0495548	11	28	84	28	13	33	86	33	0.410174	0.0066193	0.409948	0.768386
Integrin-receptor antagonists	LUM	0.231884	1.21861	0.380885	0.000132759	11	28	84	28	13	33	86	33	0.205774	4.15979e-07	0.183268	0.240761
Integrin-receptor antagonists	IGHV1_69D	0.776057	1.36254	0.160868	0.034198	11	28	84	28	13	33	86	33	0.0250724	0.00362697	0.34641	0.468402
Integrin-receptor antagonists	SOCS3	0.229842	2.26416	0.582545	2.84313e-06	11	28	84	28	13	33	86	33	0.428582	3.98425e-09	0.290344	0.384744
Integrin-receptor antagonists	CSF2RB	0.243823	1.04599	0.409019	0.00996966	11	28	84	28	13	33	86	33	0.234295	0.000439394	0.205002	0.297561
Integrin-receptor antagonists	NCF1B	-0.109205	1.4257	0.773248	0.0102726	11	28	84	28	13	33	86	33	0.667056	0.000465494	0.253851	0.407359
Integrin-receptor antagonists	IGHV3_64		1.70957		0.0476549	11	28	84	28	13	33	86	33		0.0062441		0.625146
Integrin-receptor antagonists	EPSTI1	-0.0303704	1.05437	0.911691	0.0031578	11	28	84	28	13	33	86	33	0.862134	5.71257e-05	0.174886	0.261996
Integrin-receptor antagonists	CNTN3	0.0382139	-1.10387	0.901757	0.0189176	11	28	84	28	13	33	86	33	0.846993	0.00131588	0.198044	0.343619
Integrin-receptor antagonists	LINC01480		1.09414		0.0193851	11	28	84	28	13	33	86	33		0.00136568		0.341726
Integrin-receptor antagonists	H2BC3	0.103015	1.00524	0.749575	0.0156912	11	28	84	28	13	33	86	33	0.636602	0.00093953	0.218043	0.30388
Integrin-receptor antagonists	COL4A1	0.328738	1.15282	0.206879	0.00915528	11	28	84	28	13	33	86	33	0.0537879	0.000374103	0.170459	0.324035
Integrin-receptor antagonists	F2R	0.23196	1.07668	0.276532	0.000693142	11	28	84	28	13	33	86	33	0.107093	4.28274e-06	0.14395	0.234204
Integrin-receptor antagonists	ADGRE1	0.0368048	1.46611	0.921407	0.00470816	11	28	84	28	13	33	86	33	0.87617	0.000109164	0.236191	0.378911
Integrin-receptor antagonists	XPNPEP2	0.446176	-1.5038	0.360126	0.0280973	11	28	84	28	13	33	86	33	0.185722	0.00261662	0.337159	0.499682
Integrin-receptor antagonists	PTGS2	0.103321	1.44868	0.820826	0.0137044	11	28	84	28	13	33	86	33	0.731451	0.000751538	0.301055	0.429868
Integrin-receptor antagonists	CD300C	0.442756	1.08014	0.187942	0.00114832	11	28	84	28	13	33	86	33	0.0400936	9.73056e-06	0.215686	0.244206
Integrin-receptor antagonists	CASP1	0.264424	1.1297	0.327965	0.00706429	11	28	84	28	13	33	86	33	0.153835	0.000226497	0.185416	0.306361
Integrin-receptor antagonists	CYP1B1	-0.152289	1.25103	0.701075	0.0343084	11	28	84	28	13	33	86	33	0.57641	0.00364304	0.272608	0.430274
Integrin-receptor antagonists	DTNB_AS1	0.175696	1.22045	0.580472	0.0123949	11	28	84	28	13	33	86	33	0.425957	0.000639522	0.220689	0.357454
Integrin-receptor antagonists	CCL8	0.42303	1.1128	0.341786	0.0486243	11	28	84	28	13	33	86	33	0.16775	0.00644236	0.306661	0.408462
Integrin-receptor antagonists	CXCR2		1.80076		0.00539388	11	28	84	28	13	33	86	33		0.000141556		0.473207
Integrin-receptor antagonists	HGF	0.330014	1.13932	0.248588	0.00221566	11	28	84	28	13	33	86	33	0.0829741	2.86502e-05	0.190354	0.272308
Integrin-receptor antagonists	IGHV3_15	0.573571	1.40543	0.182668	0.0138184	11	28	84	28	13	33	86	33	0.0368713	0.000759618	0.274806	0.417399
Integrin-receptor antagonists	GRIN3A	0.181822	1.2725	0.574525	0.0178505	11	28	84	28	13	33	86	33	0.417651	0.00119717	0.224331	0.392802
Integrin-receptor antagonists	IGHV1_18	0.400843	1.32621	0.327232	0.0307957	11	28	84	28	13	33	86	33	0.153239	0.00303925	0.280667	0.447477
Integrin-receptor antagonists	HSD11B1		1.63009		0.00875612	11	28	84	28	13	33	86	33		0.000344132		0.455384
Integrin-receptor antagonists	FEZ1		1.10347		0.00171038	11	28	84	28	13	33	86	33		1.85213e-05		0.257699
Integrin-receptor antagonists	ODF3B	0.275883	1.00213	0.355213	0.0230532	11	28	84	28	13	33	86	33	0.180724	0.00185172	0.206109	0.321915
Integrin-receptor antagonists	EGR2		1.7503		0.00539453	11	28	84	28	13	33	86	33		0.000141994		0.460041
Integrin-receptor antagonists	JSRP1		1.88262		0.00664809	11	28	84	28	13	33	86	33		0.000208408		0.507637
Integrin-receptor antagonists	RETNLB	0.212212	-1.02419	0.463269	0.0221803	11	28	84	28	13	33	86	33	0.291533	0.00174422	0.201193	0.327149
Integrin-receptor antagonists	CXCL10		2.71924		0.000747017	11	28	84	28	13	33	86	33		4.8135e-06		0.594662
Integrin-receptor antagonists	PCDH17	0.173433	1.1767	0.497659	0.0170386	11	28	84	28	13	33	86	33	0.330445	0.00109836	0.178206	0.360505
Integrin-receptor antagonists	RAB34	0.165668	1.03973	0.48953	5.42263e-05	11	28	84	28	13	33	86	33	0.321925	1.28672e-07	0.167255	0.196892
Integrin-receptor antagonists	IGHV3_73		1.75399		0.000936085	11	28	84	28	13	33	86	33		6.91674e-06		0.390103
Integrin-receptor antagonists	LAMP5		1.40917		0.00351491	11	28	84	28	13	33	86	33		7.00788e-05		0.354418
Integrin-receptor antagonists	P2RY10	-0.0177228	1.14495	0.962378	0.0341915	11	28	84	28	13	33	86	33	0.940825	0.00362409	0.238746	0.393569
Integrin-receptor antagonists	FILIP1L	0.205985	1.14451	0.384031	0.000685483	11	28	84	28	13	33	86	33	0.209049	4.14809e-06	0.163976	0.248601
Integrin-receptor antagonists	C2	0.368653	1.3552	0.250449	0.0121271	11	28	84	28	13	33	86	33	0.0850943	0.000621072	0.214101	0.395997
Integrin-receptor antagonists	ADGRE3	-0.283052	1.86168	0.465642	0.00274117	11	28	84	28	13	33	86	33	0.294185	4.43504e-05	0.269834	0.455896
Integrin-receptor antagonists	MT_TK		-1.67351		0.0161098	11	28	84	28	13	33	86	33		0.000988202		0.508068
Integrin-receptor antagonists	TNF	-0.0763113	1.25571	0.84163	0.0176184	11	28	84	28	13	33	86	33	0.761537	0.00116266	0.251468	0.386623
Integrin-receptor antagonists	PRRX1	0.287693	1.21927	0.46732	0.0440126	11	28	84	28	13	33	86	33	0.296363	0.00546408	0.275499	0.43885
Integrin-receptor antagonists	IL27RA	0.0578028	1.04451	0.852343	0.00988983	11	28	84	28	13	33	86	33	0.776562	0.000431703	0.203673	0.296743
Integrin-receptor antagonists	ZDHHC8BP	-0.0736687	-1.15925	0.848429	0.00932064	11	28	84	28	13	33	86	33	0.77117	0.000386505	0.253292	0.326629
Integrin-receptor antagonists	MCUB	0.124343	1.01367	0.557271	8.58356e-05	11	28	84	28	13	33	86	33	0.398207	2.35106e-07	0.147181	0.196098
Integrin-receptor antagonists	CCDC175	-0.0407524	-1.31627	0.888461	0.00590638	11	28	84	28	13	33	86	33	0.827514	0.000170807	0.187031	0.350195
Integrin-receptor antagonists	CD55	0.213782	1.21477	0.450072	0.00580583	11	28	84	28	13	33	86	33	0.278156	0.000164941	0.19713	0.322441
Integrin-receptor antagonists	CASP4LP	-0.0897366	1.15862	0.768843	0.0163449	11	28	84	28	13	33	86	33	0.661291	0.00100679	0.204817	0.35231
Integrin-receptor antagonists	CCL2	-0.00313544	1.87401	0.992068	1.85634e-07	11	28	84	28	13	33	86	33	0.988265	2.48317e-10	0.213172	0.296145
Integrin-receptor antagonists	KCND3	0.495711	1.61094	0.22804	0.0303021	11	28	84	28	13	33	86	33	0.067406	0.00295512	0.271035	0.541971
Integrin-receptor antagonists	FAM167B	0.0774307	1.03111	0.75151	0.00398531	11	28	84	28	13	33	86	33	0.639438	8.50423e-05	0.165279	0.262386
Integrin-receptor antagonists	DIO3OS	0.309309	-1.24288	0.32423	0.0130376	11	28	84	28	13	33	86	33	0.150678	0.000694069	0.215225	0.366426
Integrin-receptor antagonists	IRF1	0.250835	1.00904	0.25943	0.00220231	11	28	84	28	13	33	86	33	0.0917924	2.77052e-05	0.148774	0.240732
Integrin-receptor antagonists	LIN7A	0.156816	1.13461	0.648604	0.0167837	11	28	84	28	13	33	86	33	0.506835	0.00107444	0.236249	0.346947
Integrin-receptor antagonists	IGKV3D_15	0.573953	1.24916	0.200776	0.00975793	11	28	84	28	13	33	86	33	0.0493119	0.00042262	0.291957	0.354317
Integrin-receptor antagonists	IGF2BP3		1.43435		0.049752	11	28	84	28	13	33	86	33		0.00666782		0.528698
Integrin-receptor antagonists	C2CD4A	0.713	1.52871	0.147149	0.0272048	11	28	84	28	13	33	86	33	0.0155362	0.00245899	0.294673	0.5048
Integrin-receptor antagonists	IGKV1_16	0.241257	1.45615	0.539947	0.00472598	11	28	84	28	13	33	86	33	0.377771	0.000111384	0.27353	0.376817
Integrin-receptor antagonists	APOL4	0.276381	1.15299	0.372206	0.0127684	11	28	84	28	13	33	86	33	0.197005	0.000668555	0.214227	0.338901
Integrin-receptor antagonists	OSCAR		1.09066		0.0159578	11	28	84	28	13	33	86	33		0.000966676		0.330498
Integrin-receptor antagonists	ABCC9	0.126135	1.14551	0.662542	0.00713585	11	28	84	28	13	33	86	33	0.525525	0.00023818	0.198684	0.311735
Integrin-receptor antagonists	IGKV2D_30		1.26728		0.0441165	11	28	84	28	13	33	86	33		0.00548822		0.456367
Integrin-receptor antagonists	TXLNB	-0.121787	1.31522	0.693684	0.010732	11	28	84	28	13	33	86	33	0.567358	0.00050889	0.212934	0.378367
Integrin-receptor antagonists	BCL2A1	0.0509135	1.88316	0.917607	0.000942321	11	28	84	28	13	33	86	33	0.870582	7.14769e-06	0.312508	0.419483
Integrin-receptor antagonists	IL2RA	0.39717	1.55747	0.329209	0.00238873	11	28	84	28	13	33	86	33	0.154775	3.37791e-05	0.279134	0.375623
Integrin-receptor antagonists	IGHG1	0.743407	2.18376	0.210443	0.0158025	11	28	84	28	13	33	86	33	0.05582	0.000949219	0.388722	0.660711
Integrin-receptor antagonists	EDNRA	0.165928	1.08096	0.558811	0.0134365	11	28	84	28	13	33	86	33	0.399649	0.000730925	0.197006	0.320027
Integrin-receptor antagonists	IGKV1_27	0.302606	1.42523	0.417309	0.00902269	11	28	84	28	13	33	86	33	0.242207	0.000362655	0.258751	0.399687
Integrin-receptor antagonists	GBP5	0.224785	1.86154	0.557978	0.00221128	11	28	84	28	13	33	86	33	0.398902	2.8326e-05	0.266464	0.44465
Integrin-receptor antagonists	IGLV3_19	0.513917	1.21214	0.21086	0.0150153	11	28	84	28	13	33	86	33	0.0563417	0.000868029	0.269294	0.363992
Integrin-receptor antagonists	APOL2	0.295151	1.05787	0.198279	0.00185001	11	28	84	28	13	33	86	33	0.0471395	2.05047e-05	0.148687	0.248367
Integrin-receptor antagonists	ANGPT2	0.166628	1.29398	0.516048	0.000690269	11	28	84	28	13	33	86	33	0.349933	4.22102e-06	0.178265	0.281288
Integrin-receptor antagonists	ITGAX	0.249881	1.09315	0.449114	0.0335681	11	28	84	28	13	33	86	33	0.277068	0.00350535	0.229896	0.374423
Integrin-receptor antagonists	IGLV1_44	0.370693	1.27576	0.348396	0.00813438	11	28	84	28	13	33	86	33	0.174069	0.000300525	0.272719	0.352922
Integrin-receptor antagonists	COL7A1	0.332381	1.07614	0.224482	0.0167449	11	28	84	28	13	33	86	33	0.0649242	0.00106521	0.180076	0.328821
Integrin-receptor antagonists	RAMP3	0.367021	1.11008	0.21461	0.000780556	11	28	84	28	13	33	86	33	0.0582963	5.32662e-06	0.193836	0.243894
Integrin-receptor antagonists	ITGB2_AS1		1.16665		0.0492913	11	28	84	28	13	33	86	33		0.00657409		0.429281
Integrin-receptor antagonists	GAPT	-0.332679	1.1097	0.383518	0.0329633	11	28	84	28	13	33	86	33	0.208357	0.00338472	0.264431	0.378678
Integrin-receptor antagonists	HLA_DPA1	0.180236	1.19844	0.504829	0.000747017	11	28	84	28	13	33	86	33	0.337675	4.82215e-06	0.187987	0.262103
Integrin-receptor antagonists	KRT15	0.294818	-1.06025	0.326898	0.0372247	11	28	84	28	13	33	86	33	0.152929	0.00414947	0.206273	0.369867
Integrin-receptor antagonists	IGKV2D_24		1.14946		0.0260945	11	28	84	28	13	33	86	33		0.00227717		0.37669
Integrin-receptor antagonists	LILRB3	0.360819	1.35867	0.280887	0.00202915	11	28	84	28	13	33	86	33	0.110398	2.46874e-05	0.226019	0.32214
Integrin-receptor antagonists	NNMT	0.114667	1.70685	0.75282	5.71388e-05	11	28	84	28	13	33	86	33	0.641181	1.45586e-07	0.24604	0.324615
Integrin-receptor antagonists	TSSK3		-1.10559		0.0305161	11	28	84	28	13	33	86	33		0.00300127		0.372553
Integrin-receptor antagonists	CCL11		1.99443		0.00440337	11	28	84	28	13	33	86	33		9.78901e-05		0.511948
Integrin-receptor antagonists	FJX1		1.38624		0.0216643	11	28	84	28	13	33	86	33		0.00166733		0.440935
Integrin-receptor antagonists	GAL3ST1	0.187869	-1.0362	0.482248	0.0201497	11	28	84	28	13	33	86	33	0.313336	0.00145292	0.186333	0.325447
Integrin-receptor antagonists	BTK	-0.0228303	1.09967	0.941908	0.0077739	11	28	84	28	13	33	86	33	0.907257	0.000273342	0.19597	0.302163
Integrin-receptor antagonists	SAMD9L	0.207205	1.06631	0.351817	0.000760103	11	28	84	28	13	33	86	33	0.176991	4.98698e-06	0.153476	0.233566
Integrin-receptor antagonists	HOXB2		1.18334		0.0128273	11	28	84	28	13	33	86	33		0.000672455		0.347983
Integrin-receptor antagonists	MIR4435_2HG	0.340256	1.06247	0.175744	0.00100634	11	28	84	28	13	33	86	33	0.0329167	8.2051e-06	0.159513	0.238234
Integrin-receptor antagonists	TRIM40	0.279149	1.37612	0.486616	0.0102726	11	28	84	28	13	33	86	33	0.318201	0.000463755	0.279663	0.393081
Integrin-receptor antagonists	TNFRSF10C		1.16816		0.0103259	11	28	84	28	13	33	86	33		0.000474235		0.334246
Integrin-receptor antagonists	F2RL2		1.78189		0.000124023	11	28	84	28	13	33	86	33		3.65001e-07		0.350328
Integrin-receptor antagonists	SLC1A3		1.38984		0.0109545	11	28	84	28	13	33	86	33		0.000526825		0.400908
Integrin-receptor antagonists	KMO	0.153053	1.30183	0.669057	0.00230233	11	28	84	28	13	33	86	33	0.534228	3.03575e-05	0.246239	0.312132
Integrin-receptor antagonists	CSRP2	0.0392257	1.0094	0.893945	0.00467323	11	28	84	28	13	33	86	33	0.835868	0.000108057	0.18933	0.260708
Integrin-receptor antagonists	CD3D	0.0395249	1.09677	0.923304	0.0180915	11	28	84	28	13	33	86	33	0.879029	0.00122846	0.259691	0.339326
Integrin-receptor antagonists	ANXA1	0.321189	1.25053	0.254785	0.00326141	11	28	84	28	13	33	86	33	0.0882468	6.00387e-05	0.188412	0.311646
Integrin-receptor antagonists	STEAP4	0.0232838	1.04817	0.927395	0.00279783	11	28	84	28	13	33	86	33	0.885726	4.68375e-05	0.162015	0.25748
Integrin-receptor antagonists	FCGR1A		1.4785		0.00825658	11	28	84	28	13	33	86	33		0.000310265		0.409945
Integrin-receptor antagonists	FIBIN		1.23595		0.0279405	11	28	84	28	13	33	86	33		0.00259439		0.410328
Integrin-receptor antagonists	IGKV3D_11	0.507091	1.57432	0.204051	0.00118742	11	28	84	28	13	33	86	33	0.0517818	1.06986e-05	0.260723	0.357592
Integrin-receptor antagonists	CHST11	0.187535	1.01599	0.464544	0.00767273	11	28	84	28	13	33	86	33	0.292867	0.000263431	0.17829	0.278441
Integrin-receptor antagonists	DAPP1	0.327778	1.22899	0.348088	0.0194314	11	28	84	28	13	33	86	33	0.173798	0.00137018	0.240995	0.383957
Integrin-receptor antagonists	CXCL1	0.473429	2.17172	0.24296	0.00262732	11	28	84	28	13	33	86	33	0.0789551	4.1839e-05	0.269487	0.530066
Integrin-receptor antagonists	ADA	0.158411	1.09859	0.525983	0.00169373	11	28	84	28	13	33	86	33	0.362014	1.8233e-05	0.173785	0.256351
Integrin-receptor antagonists	UBE2L6	0.370275	1.14895	0.212156	0.00959092	11	28	84	28	13	33	86	33	0.0570708	0.000407487	0.194598	0.325004
Integrin-receptor antagonists	CDH5	0.243567	1.06865	0.299328	8.85754e-08	11	28	84	28	13	33	86	33	0.127288	1.01558e-10	0.159728	0.165307
Integrin-receptor antagonists	IGKV1_8	0.584128	1.38705	0.205426	0.0185605	11	28	84	28	13	33	86	33	0.0528464	0.0012804	0.301692	0.430714
Integrin-receptor antagonists	ENTREP2	0.308258	-1.6965	0.208999	0.00338604	11	28	84	28	13	33	86	33	0.0549872	6.47604e-05	0.160637	0.424682
Integrin-receptor antagonists	UGT1A7	-0.237299	-1.19203	0.410849	0.0287309	11	28	84	28	13	33	86	33	0.236523	0.00270491	0.200469	0.39742
Integrin-receptor antagonists	TNFAIP2	0.266481	1.04156	0.330944	0.0109698	11	28	84	28	13	33	86	33	0.157047	0.000528259	0.188316	0.300507
Integrin-receptor antagonists	LYZ	0.238588	1.57481	0.445345	0.000780556	11	28	84	28	13	33	86	33	0.272653	5.36977e-06	0.217497	0.346128
Integrin-receptor antagonists	CD274	0.121472	1.59017	0.683695	0.00109079	11	28	84	28	13	33	86	33	0.554727	9.10204e-06	0.205643	0.35835
Integrin-receptor antagonists	TAGAP	0.0409904	1.31521	0.906675	0.0145121	11	28	84	28	13	33	86	33	0.854539	0.000812544	0.223588	0.392779
Integrin-receptor antagonists	IGLV2_5		1.55632		0.0346652	11	28	84	28	13	33	86	33		0.00372951		0.53663
Integrin-receptor antagonists	MZB1	0.383457	1.13777	0.250124	0.0087252	11	28	84	28	13	33	86	33	0.0847316	0.000341513	0.22244	0.317673
Integrin-receptor antagonists	H2BC10	0.280103	1.01055	0.372814	0.00999574	11	28	84	28	13	33	86	33	0.197602	0.000443151	0.217402	0.287664
Integrin-receptor antagonists	CYTOR	0.183761	1.30547	0.516155	0.00046148	11	28	84	28	13	33	86	33	0.350224	2.10509e-06	0.196713	0.275237
Integrin-receptor antagonists	THRB_IT1	-0.205923	-1.61679	0.448957	0.00233749	11	28	84	28	13	33	86	33	0.276911	3.20455e-05	0.189392	0.388799
Integrin-receptor antagonists	IGKV3_11	0.462724	1.43602	0.228161	0.00446591	11	28	84	28	13	33	86	33	0.0676698	0.000100454	0.253242	0.369206
Integrin-receptor antagonists	NAMPT	0.104999	1.04339	0.602796	7.41084e-05	11	28	84	28	13	33	86	33	0.451499	1.93544e-07	0.139455	0.200443
Integrin-receptor antagonists	DACT2	0.233058	-1.70237	0.466635	0.00233749	11	28	84	28	13	33	86	33	0.295535	3.22281e-05	0.222797	0.409507
Integrin-receptor antagonists	ADAMTS4	0.224087	1.54107	0.584969	0.0279405	11	28	84	28	13	33	86	33	0.431065	0.00259445	0.284601	0.511625
Integrin-receptor antagonists	CALHM6		1.55424		0.00894686	11	28	84	28	13	33	86	33		0.000359037		0.435546
Integrin-receptor antagonists	REG1B		2.58994		0.0362893	11	28	84	28	13	33	86	33		0.00399587		0.899756
Integrin-receptor antagonists	DERL3	0.431229	1.16933	0.160618	0.00879093	11	28	84	28	13	33	86	33	0.0240346	0.00034718	0.191099	0.326876
Integrin-receptor antagonists	PLAAT4	0.21314	1.02991	0.500769	0.0147428	11	28	84	28	13	33	86	33	0.33337	0.000836382	0.220335	0.308315
Integrin-receptor antagonists	IGHV3_20		1.98166		0.0454912	11	28	84	28	13	33	86	33		0.00578094		0.718006
Integrin-receptor antagonists	APOL3	0.228063	1.18818	0.380898	0.00326141	11	28	84	28	13	33	86	33	0.205928	5.98214e-05	0.18031	0.296046
Integrin-receptor antagonists	APOBEC3A		1.68913		0.0209089	11	28	84	28	13	33	86	33		0.00155428		0.533799
Integrin-receptor antagonists	SLC17A4	-0.273401	-1.43331	0.442752	0.0167058	11	28	84	28	13	33	86	33	0.269719	0.00105136	0.247711	0.437463
Integrin-receptor antagonists	IGLV2_11	0.307709	1.24086	0.439622	0.0242736	11	28	84	28	13	33	86	33	0.265841	0.00200723	0.276545	0.401683
Integrin-receptor antagonists	GJA5		1.0658		0.0483881	11	28	84	28	13	33	86	33		0.00640489		0.390933
Integrin-receptor antagonists	CA1	0.240848	-1.18159	0.615349	0.0452913	11	28	84	28	13	33	86	33	0.466971	0.00574688	0.3311	0.427821
Integrin-receptor antagonists	CXCL3	0.314424	1.83899	0.423171	0.00338604	11	28	84	28	13	33	86	33	0.248057	6.44265e-05	0.272209	0.460211
Integrin-receptor antagonists	IL1B	0.316098	1.5183	0.478187	0.0231142	11	28	84	28	13	33	86	33	0.309121	0.00186104	0.310793	0.487954
Integrin-receptor antagonists	PSMB9	0.296363	1.16608	0.315061	0.00499651	11	28	84	28	13	33	86	33	0.141692	0.000127262	0.201673	0.304324
Integrin-receptor antagonists	CHN1	0.0293592	1.33784	0.902293	0.000488885	11	28	84	28	13	33	86	33	0.847805	2.42901e-06	0.152977	0.283801
Integrin-receptor antagonists	GPR176		1.38777		0.00409149	11	28	84	28	13	33	86	33		8.93409e-05		0.354216
Integrin-receptor antagonists	LILRB1	0.374748	1.02298	0.215658	0.0115675	11	28	84	28	13	33	86	33	0.0590984	0.000576563	0.198546	0.297169
Integrin-receptor antagonists	CD83	-0.0858213	1.04096	0.815051	0.0218112	11	28	84	28	13	33	86	33	0.723649	0.00168804	0.242717	0.331488
Integrin-receptor antagonists	HLA_DMB	0.124022	1.12664	0.691409	0.0159578	11	28	84	28	13	33	86	33	0.564345	0.000966153	0.215166	0.341385
Integrin-receptor antagonists	GBP4	0.277511	1.46916	0.414023	0.00711732	11	28	84	28	13	33	86	33	0.239741	0.000234167	0.236052	0.399339
Integrin-receptor antagonists	TMEM72	0.203917	-1.08161	0.577278	0.0104178	11	28	84	28	13	33	86	33	0.421359	0.000483097	0.253607	0.30992
Integrin-receptor antagonists	ITK	-0.0770205	1.22728	0.839768	0.0119368	11	28	84	28	13	33	86	33	0.758835	0.000606005	0.250872	0.357921
Integrin-receptor antagonists	IGHV4_61	0.507375	1.25946	0.269159	0.0317402	11	28	84	28	13	33	86	33	0.101082	0.00319242	0.309445	0.427143
Integrin-receptor antagonists	OSR1	0.283948	-1.29738	0.470525	0.0469192	11	28	84	28	13	33	86	33	0.29977	0.00607856	0.273836	0.472888
Integrin-receptor antagonists	APOBEC3G	0.239558	1.06602	0.380505	0.00936229	11	28	84	28	13	33	86	33	0.204888	0.000391037	0.188963	0.300622
Integrin-receptor antagonists	VCAM1	0.166923	1.24975	0.588911	0.00294773	11	28	84	28	13	33	86	33	0.435435	5.15655e-05	0.214024	0.3087
Integrin-receptor antagonists	HLA_DOB		1.3964		0.0133953	11	28	84	28	13	33	86	33		0.000725249		0.413156
Integrin-receptor antagonists	PHLDA1	0.31432	1.01829	0.211666	0.0103127	11	28	84	28	13	33	86	33	0.0567707	0.000472968	0.164991	0.291306
Integrin-receptor antagonists	SNAI1		1.35669		0.0154397	11	28	84	28	13	33	86	33		0.000910369		0.409028
Integrin-receptor antagonists	CCL24	0.375031	1.28356	0.222259	0.0071005	11	28	84	28	13	33	86	33	0.0634821	0.000232818	0.202086	0.34875
Integrin-receptor antagonists	PRF1	0.19912	1.02395	0.520274	0.0199973	11	28	84	28	13	33	86	33	0.354893	0.00142793	0.215233	0.321094
Integrin-receptor antagonists	IGHV6_1	0.386201	1.40594	0.334782	0.0294759	11	28	84	28	13	33	86	33	0.160567	0.00281259	0.275235	0.470605
Integrin-receptor antagonists	TNIP3	0.58057	2.46015	0.215658	0.00499651	11	28	84	28	13	33	86	33	0.0592071	0.000126652	0.307725	0.641853
Integrin-receptor antagonists	RN7SL3	0.289364	1.27837	0.458888	0.00580583	11	28	84	28	13	33	86	33	0.287202	0.000164851	0.271887	0.33931
Integrin-receptor antagonists	STRIP2	0.312653	1.26601	0.346795	0.0335251	11	28	84	28	13	33	86	33	0.172534	0.00349367	0.229199	0.433478
Integrin-receptor antagonists	GMFG	0.121	1.19138	0.682001	0.000655236	11	28	84	28	13	33	86	33	0.552472	3.88158e-06	0.203683	0.258006
Integrin-receptor antagonists	THEMIS2	0.198978	1.12251	0.4468	0.00479103	11	28	84	28	13	33	86	33	0.27461	0.000114137	0.182129	0.290927
Integrin-receptor antagonists	IFIT3	0.157079	1.3139	0.609923	0.00351192	11	28	84	28	13	33	86	33	0.459531	6.97955e-05	0.212377	0.330377
Integrin-receptor antagonists	CYP2S1	0.220605	-1.02776	0.358402	0.00753001	11	28	84	28	13	33	86	33	0.18418	0.000258051	0.166119	0.281259
Integrin-receptor antagonists	MMP12	0.434542	2.06516	0.362114	0.00276337	11	28	84	28	13	33	86	33	0.187692	4.51171e-05	0.329839	0.506218
Integrin-receptor antagonists	FGR	-0.0368562	1.12928	0.913118	0.0310553	11	28	84	28	13	33	86	33	0.864665	0.00308595	0.216243	0.381637
Integrin-receptor antagonists	LILRB2	0.339719	1.18196	0.237263	0.00499651	11	28	84	28	13	33	86	33	0.0747303	0.000126926	0.190627	0.308417
Integrin-receptor antagonists	PIM2	0.383462	1.26909	0.18826	0.00878014	11	28	84	28	13	33	86	33	0.0403767	0.000345799	0.187066	0.35466
Integrin-receptor antagonists	ST3GAL1	0.264695	1.04912	0.290425	0.00663051	11	28	84	28	13	33	86	33	0.119032	0.00020653	0.169802	0.282713
Integrin-receptor antagonists	GREM1	-0.0831087	1.62268	0.849875	0.0235614	11	28	84	28	13	33	86	33	0.773101	0.00191355	0.288251	0.522882
Integrin-receptor antagonists	RAB31	0.204281	1.06689	0.355354	0.00133896	11	28	84	28	13	33	86	33	0.180915	1.26913e-05	0.152683	0.2444
Integrin-receptor antagonists	COL6A3	0.382607	1.10336	0.181316	0.0122143	11	28	84	28	13	33	86	33	0.0363543	0.000626316	0.182808	0.322624
Integrin-receptor antagonists	DOC2B	0.205204	1.91625	0.563374	0.000747017	11	28	84	28	13	33	86	33	0.404963	4.85354e-06	0.246406	0.419216
Integrin-receptor antagonists	GRAP		1.35213		0.0217689	11	28	84	28	13	33	86	33		0.00168061		0.430405
Integrin-receptor antagonists	CLCN4	0.457247	1.17971	0.139702	0.00711732	11	28	84	28	13	33	86	33	0.00918068	0.000236655	0.17551	0.320897
Integrin-receptor antagonists	IGKV6_21	0.384314	1.14642	0.363899	0.0435673	11	28	84	28	13	33	86	33	0.189517	0.00537928	0.29292	0.411878
Integrin-receptor antagonists	SAMSN1	0.018764	1.30135	0.953852	0.000941737	11	28	84	28	13	33	86	33	0.925734	7.03826e-06	0.201302	0.28967
Integrin-receptor antagonists	PTP4A3	0.195755	1.30604	0.485233	0.00479103	11	28	84	28	13	33	86	33	0.316647	0.000113999	0.195486	0.338469
Integrin-receptor antagonists	IGLV5_45	0.031631	1.85096	0.948971	0.00146546	11	28	84	28	13	33	86	33	0.91872	1.45622e-05	0.309967	0.426959
Integrin-receptor antagonists	NCF1	0.133424	1.40835	0.687621	0.002597	11	28	84	28	13	33	86	33	0.559938	4.0529e-05	0.228883	0.343129
Integrin-receptor antagonists	RGS5	0.111007	1.286	0.675067	0.00242718	11	28	84	28	13	33	86	33	0.54236	3.46321e-05	0.182204	0.310579
Integrin-receptor antagonists	CKB	0.547775	-1.4824	0.193742	0.00111824	11	28	84	28	13	33	86	33	0.0441371	9.40235e-06	0.272148	0.334591
Integrin-receptor antagonists	TNFSF13B	-0.0714338	1.01578	0.810194	0.0165078	11	28	84	28	13	33	86	33	0.7171	0.00103022	0.197147	0.309487
Integrin-receptor antagonists	C1R	0.227029	1.14706	0.397928	0.00585125	11	28	84	28	13	33	86	33	0.222901	0.00016884	0.186265	0.304941
Integrin-receptor antagonists	IGKC	0.494622	1.38028	0.194924	0.00115086	11	28	84	28	13	33	86	33	0.044725	1.00431e-05	0.24642	0.312547
Integrin-receptor antagonists	THBS2	0.182128	1.34989	0.553008	0.00492051	11	28	84	28	13	33	86	33	0.39338	0.000123177	0.213389	0.351559
Integrin-receptor antagonists	ADM	0.281902	1.05864	0.255828	0.00147084	11	28	84	28	13	33	86	33	0.0891243	1.48967e-05	0.165821	0.244478
Integrin-receptor antagonists	CPA6	0.181919	-1.30152	0.563374	0.0202293	11	28	84	28	13	33	86	33	0.404971	0.00147981	0.218449	0.40946
Integrin-receptor antagonists	CLDN2		1.81402		0.0460491	11	28	84	28	13	33	86	33		0.00587237		0.658487
Integrin-receptor antagonists	RGS1	-0.109471	1.2563	0.778479	0.00574903	11	28	84	28	13	33	86	33	0.672877	0.000160763	0.259285	0.332897
Integrin-receptor antagonists	LEF1	-0.0474663	1.04124	0.889366	0.0265374	11	28	84	28	13	33	86	33	0.828955	0.00234456	0.219708	0.342208
Integrin-receptor antagonists	PADI2	0.284254	-1.35103	0.33462	0.00571871	11	28	84	28	13	33	86	33	0.16039	0.000159551	0.202495	0.357822
Integrin-receptor antagonists	CXCL9		2.28346		0.0318794	11	28	84	28	13	33	86	33		0.00322876		0.775348
Integrin-receptor antagonists	IGHV3_30	0.676234	1.49834	0.159781	0.0153645	11	28	84	28	13	33	86	33	0.0235014	0.000894527	0.298534	0.451068
Integrin-receptor antagonists	SLC16A6		1.25084		0.0231873	11	28	84	28	13	33	86	33		0.00187135		0.402208
Integrin-receptor antagonists	CXCL2	0.213376	1.86123	0.551008	7.57709e-05	11	28	84	28	13	33	86	33	0.390142	2.02712e-07	0.248296	0.358146
Integrin-receptor antagonists	S1PR1	-0.0716674	1.00358	0.800406	0.000272362	11	28	84	28	13	33	86	33	0.703296	1.00624e-06	0.188165	0.205213
Integrin-receptor antagonists	FPR1		1.72642		0.0303007	11	28	84	28	13	33	86	33		0.0029521		0.580762
Integrin-receptor antagonists	IGHV2_70		1.84792		0.0344098	11	28	84	28	13	33	86	33		0.00366696		0.636012
Integrin-receptor antagonists	GPR171	-0.0836246	1.02094	0.810194	0.0325423	11	28	84	28	13	33	86	33	0.717024	0.00331455	0.230728	0.347619
Integrin-receptor antagonists	CEMIP	0.22264	1.51232	0.507	0.00711732	11	28	84	28	13	33	86	33	0.33997	0.000235857	0.23332	0.411276
Integrin-receptor antagonists	TYMP	0.323512	1.32757	0.279472	0.00159009	11	28	84	28	13	33	86	33	0.109463	1.65955e-05	0.202118	0.30828
Integrin-receptor antagonists	CD38	0.149715	1.34375	0.615027	0.00644592	11	28	84	28	13	33	86	33	0.466457	0.000197496	0.20558	0.36101
Integrin-receptor antagonists	MIR3145	-0.0539989	-1.25992	0.827328	0.00585125	11	28	84	28	13	33	86	33	0.740583	0.000168032	0.163099	0.334836
Integrin-receptor antagonists	CYBB	0.212952	1.09836	0.345162	0.00127661	11	28	84	28	13	33	86	33	0.171084	1.17098e-05	0.155584	0.250599
Integrin-receptor antagonists	NKG7	0.0216034	1.04109	0.957158	0.0469192	11	28	84	28	13	33	86	33	0.931719	0.00607896	0.252132	0.379477
Integrin-receptor antagonists	SPP1		1.8402		0.00467323	11	28	84	28	13	33	86	33		0.000107923		0.475252
Integrin-receptor antagonists	TGM2	0.278164	1.44206	0.421715	0.00282674	11	28	84	28	13	33	86	33	0.246835	4.77155e-05	0.240196	0.354616
Integrin-receptor antagonists	LRRK2	0.116759	1.04247	0.668317	0.0222162	11	28	84	28	13	33	86	33	0.533207	0.00174911	0.187378	0.333077
Integrin-receptor antagonists	HK3		1.44283		0.0161098	11	28	84	28	13	33	86	33		0.000987935		0.438026
Integrin-receptor antagonists	IL12RB1	0.215468	1.02504	0.499953	0.0282876	11	28	84	28	13	33	86	33	0.332742	0.00264155	0.222452	0.340926
Integrin-receptor antagonists	GEM	0.0686327	1.39734	0.813062	0.000289691	11	28	84	28	13	33	86	33	0.72065	1.12562e-06	0.191931	0.287028
Integrin-receptor antagonists	TLR8	0.319621	1.36954	0.296187	0.00568129	11	28	84	28	13	33	86	33	0.124658	0.000157552	0.208153	0.362422
Integrin-receptor antagonists	CCN1	0.0723568	2.11219	0.887581	0.00300207	11	28	84	28	13	33	86	33	0.826276	5.3161e-05	0.329674	0.522653
Integrin-receptor antagonists	GIMAP7	0.0180022	1.18352	0.955137	0.00298459	11	28	84	28	13	33	86	33	0.928735	5.26615e-05	0.201286	0.292699
Integrin-receptor antagonists	ECSCR		1.1282		0.00481005	11	28	84	28	13	33	86	33		0.000115666		0.292648
Integrin-receptor antagonists	GPR55		1.00222		0.0229577	11	28	84	28	13	33	86	33		0.0018382		0.321718
Integrin-receptor antagonists	LYPD5	0.434094	1.62373	0.279379	0.0146631	11	28	84	28	13	33	86	33	0.109335	0.00082603	0.271107	0.485577
Integrin-receptor antagonists	SYT17	0.112742	-1.10259	0.585865	0.000320259	11	28	84	28	13	33	86	33	0.431844	1.2852e-06	0.14343	0.227712
Integrin-receptor antagonists	SPAG4	0.34017	1.23539	0.276177	0.00412552	11	28	84	28	13	33	86	33	0.106794	9.03993e-05	0.210923	0.315552
Integrin-receptor antagonists	L1TD1	0.771319	1.48612	0.154355	0.0211593	11	28	84	28	13	33	86	33	0.0199238	0.00158675	0.331354	0.47054
Integrin-receptor antagonists	IGKJ4	0.509641	1.21242	0.229988	0.030909	11	28	84	28	13	33	86	33	0.0692418	0.00306354	0.28051	0.409423
Integrin-receptor antagonists	TFEC	0.124404	1.1004	0.674074	0.010519	11	28	84	28	13	33	86	33	0.54129	0.000492482	0.203654	0.31577
Integrin-receptor antagonists	LST1	0.161355	1.15684	0.577341	0.00168382	11	28	84	28	13	33	86	33	0.42145	1.79119e-05	0.200713	0.269693
Integrin-receptor antagonists	GRAMD2A	0.139848	1.04949	0.649353	0.00253315	11	28	84	28	13	33	86	33	0.507769	3.69421e-05	0.21115	0.254372
Integrin-receptor antagonists	COL23A1		1.37305		0.0150153	11	28	84	28	13	33	86	33		0.000868454		0.412328
Integrin-receptor antagonists	GNGT2		1.03025		0.0337936	11	28	84	28	13	33	86	33		0.0035647		0.353514
Integrin-receptor antagonists	GUCY1B1	0.0890489	1.12073	0.761525	0.0154397	11	28	84	28	13	33	86	33	0.651206	0.000908911	0.196973	0.337843
Integrin-receptor antagonists	C4A		1.38373		0.0301471	11	28	84	28	13	33	86	33		0.00291697		0.464909
Integrin-receptor antagonists	SLAMF8	0.367487	1.03622	0.207661	0.0222888	11	28	84	28	13	33	86	33	0.054376	0.00176362	0.191019	0.331337
Integrin-receptor antagonists	LRP8	0.144716	1.00279	0.612727	0.0330196	11	28	84	28	13	33	86	33	0.463635	0.00340171	0.197464	0.34238
Integrin-receptor antagonists	S100A9		2.18798		0.000941737	11	28	84	28	13	33	86	33		7.07847e-06		0.487157
Integrin-receptor antagonists	HAVCR1	0.179558	-1.50938	0.70326	0.010656	11	28	84	28	13	33	86	33	0.579389	0.000502966	0.323949	0.433832
Integrin-receptor antagonists	ETV7	0.369109	1.04494	0.235349	0.0238319	11	28	84	28	13	33	86	33	0.0732053	0.00194766	0.206028	0.337284
Integrin-receptor antagonists	C1S	0.175937	1.22917	0.488574	0.0014696	11	28	84	28	13	33	86	33	0.320536	1.47905e-05	0.177113	0.283756
Integrin-receptor antagonists	LAX1	0.331663	1.47497	0.327727	0.002597	11	28	84	28	13	33	86	33	0.153692	3.99339e-05	0.232483	0.359061
Integrin-receptor antagonists	NOS2	0.320223	1.71078	0.409054	0.0130376	11	28	84	28	13	33	86	33	0.234415	0.00069165	0.269307	0.504228
Integrin-receptor antagonists	BST2	0.395446	1.13936	0.189698	0.00915528	11	28	84	28	13	33	86	33	0.0412025	0.000375752	0.193705	0.320354
Integrin-receptor antagonists	OASL	0.174704	1.20798	0.577621	0.0339493	11	28	84	28	13	33	86	33	0.421921	0.00359613	0.217539	0.414889
Integrin-receptor antagonists	SLAMF7	0.269453	1.26275	0.346185	0.00359693	11	28	84	28	13	33	86	33	0.17194	7.23263e-05	0.197257	0.318194
Integrin-receptor antagonists	RSPO3	-0.148449	1.13305	0.670979	0.047575	11	28	84	28	13	33	86	33	0.536729	0.00621848	0.240299	0.41412
Integrin-receptor antagonists	GAS1		1.26529		0.0349788	11	28	84	28	13	33	86	33		0.00377216		0.436819
Integrin-receptor antagonists	ADGRE2	0.172413	1.20199	0.513341	0.00230994	11	28	84	28	13	33	86	33	0.347107	3.08992e-05	0.183376	0.288473
Integrin-receptor antagonists	CNTFR	0.170889	-1.87454	0.684715	0.0284906	11	28	84	28	13	33	86	33	0.556297	0.00266957	0.290454	0.624135
Integrin-receptor antagonists	FLT3	-0.375167	1.16691	0.285826	0.0158699	11	28	84	28	13	33	86	33	0.114646	0.000956299	0.237801	0.35328
Integrin-receptor antagonists	LILRB4		1.27341		0.00907949	11	28	84	28	13	33	86	33		0.000366673		0.357401
Integrin-receptor antagonists	HLA_DRA	0.141693	1.38228	0.660076	0.00195993	11	28	84	28	13	33	86	33	0.52197	2.27216e-05	0.221288	0.326292
Integrin-receptor antagonists	PLA2G7	0.379188	1.23174	0.249222	0.00740167	11	28	84	28	13	33	86	33	0.0838325	0.000248938	0.219327	0.336234
Integrin-receptor antagonists	IGKV3_20	0.400491	1.4112	0.302717	0.00825658	11	28	84	28	13	33	86	33	0.131128	0.000310622	0.265284	0.391317
Integrin-receptor antagonists	PDE6A		-1.45776		0.0164246	11	28	84	28	13	33	86	33		0.00101902		0.443733
Integrin-receptor antagonists	IGHV2_5	0.153742	1.30442	0.698908	0.0370333	11	28	84	28	13	33	86	33	0.573971	0.00409987	0.273459	0.454441
Integrin-receptor antagonists	COL8A1	0.456822	1.19558	0.178662	0.000505088	11	28	84	28	13	33	86	33	0.0345694	2.63821e-06	0.216159	0.254532
Integrin-receptor antagonists	ACKR4	0.334351	1.68115	0.465655	0.0113728	11	28	84	28	13	33	86	33	0.294321	0.00056431	0.318827	0.487541
Integrin-receptor antagonists	THY1	0.211331	1.24578	0.489112	0.00499651	11	28	84	28	13	33	86	33	0.321297	0.000127308	0.213079	0.325132
Integrin-receptor antagonists	TNC	0.150964	1.23961	0.695995	0.0431241	11	28	84	28	13	33	86	33	0.570033	0.00526642	0.26578	0.444263
Integrin-receptor antagonists	B3GALT5_AS1	0.00822806	-1.80518	0.988161	0.0453884	11	28	84	28	13	33	86	33	0.98105	0.00576498	0.3464	0.653848
Integrin-receptor antagonists	PTAFR	0.375813	1.03698	0.165639	0.00789628	11	28	84	28	13	33	86	33	0.0272148	0.000285591	0.170173	0.285825
Integrin-receptor antagonists	SLC7A5	0.420337	1.19454	0.217465	0.0130782	11	28	84	28	13	33	86	33	0.0603296	0.000698937	0.223777	0.352371
Integrin-receptor antagonists	ADGRG3		1.23968		0.0354675	11	28	84	28	13	33	86	33		0.00386196		0.429072
Integrin-receptor antagonists	RASGRP1	-0.0541567	1.10709	0.85546	0.0197958	11	28	84	28	13	33	86	33	0.780552	0.00139967	0.194389	0.346537
Integrin-receptor antagonists	STAT1	0.190431	1.17845	0.357229	0.00198162	11	28	84	28	13	33	86	33	0.183119	2.35265e-05	0.143051	0.278692
Integrin-receptor antagonists	C4B	0.519606	1.45081	0.261486	0.0314036	11	28	84	28	13	33	86	33	0.0935926	0.00314907	0.30989	0.491333
Integrin-receptor antagonists	IGKV1D_12		1.22497		0.0137044	11	28	84	28	13	33	86	33		0.000749959		0.363425
Integrin-receptor antagonists	SLFN5	0.000169689	1.19533	0.999228	0.00596417	11	28	84	28	13	33	86	33	0.999228	0.000172858	0.175281	0.31827
Integrin-receptor antagonists	CCDC92B		-1.20582		0.0134365	11	28	84	28	13	33	86	33		0.00072982		0.356951
Integrin-receptor antagonists	SERPINI1		1.54964		0.000458119	11	28	84	28	13	33	86	33		2.01352e-06		0.326099
Integrin-receptor antagonists	CTHRC1		1.81362		0.00283722	11	28	84	28	13	33	86	33		4.81343e-05		0.44621
Integrin-receptor antagonists	H4C1	0.265159	1.00097	0.410783	0.0127684	11	28	84	28	13	33	86	33	0.236458	0.000668532	0.223973	0.294217
Integrin-receptor antagonists	ADGRF5	0.102217	1.0096	0.631761	0.00279783	11	28	84	28	13	33	86	33	0.487131	4.60847e-05	0.147101	0.247777
Integrin-receptor antagonists	IGHV3_33	0.60736	1.45859	0.207242	0.021584	11	28	84	28	13	33	86	33	0.0541062	0.00165233	0.31535	0.463558
Integrin-receptor antagonists	PLEKHO1	0.13764	1.01703	0.603581	0.00542665	11	28	84	28	13	33	86	33	0.452381	0.000144397	0.183165	0.267603
Integrin-receptor antagonists	GJA4		1.44561		0.0285808	11	28	84	28	13	33	86	33		0.00268349		0.481573
Integrin-receptor antagonists	CITED4		1.20989		0.00151993	11	28	84	28	13	33	86	33		1.55876e-05		0.280053
Integrin-receptor antagonists	SELE		2.22625		0.00143681	11	28	84	28	13	33	86	33		1.40914e-05		0.512673
Integrin-receptor antagonists	CFB	0.294805	1.3499	0.363899	0.0118886	11	28	84	28	13	33	86	33	0.1895	0.000602042	0.224689	0.393478
Integrin-receptor antagonists	GBP1P1		1.76849		0.000700182	11	28	84	28	13	33	86	33		4.41544e-06		0.385224
Integrin-receptor antagonists	ICAM2	0.196283	1.01262	0.486702	0.00571319	11	28	84	28	13	33	86	33	0.31836	0.000159033	0.196709	0.268135
Integrin-receptor antagonists	TM4SF1	0.08437	1.19354	0.786801	0.00431473	11	28	84	28	13	33	86	33	0.684238	9.53699e-05	0.207457	0.305872
Integrin-receptor antagonists	CASS4	0.188622	1.10403	0.506433	0.000500834	11	28	84	28	13	33	86	33	0.3392	2.55218e-06	0.197356	0.234705
Integrin-receptor antagonists	GBP1	0.270742	1.6819	0.36279	0.000319864	11	28	84	28	13	33	86	33	0.188288	1.26324e-06	0.205784	0.347109
Integrin-receptor antagonists	ANOS1	0.222844	1.00963	0.484697	0.04045	11	28	84	28	13	33	86	33	0.316111	0.00476484	0.222293	0.357705
Integrin-receptor antagonists	MEP1AP4		-2.51335		0.0134991	11	28	84	28	13	33	86	33		0.000736048		0.744522
Integrin-receptor antagonists	IL13RA2		2.03869		0.00664809	11	28	84	28	13	33	86	33		0.000208085		0.549662
Integrin-receptor antagonists	SRGN	0.163193	1.3632	0.577031	5.65963e-05	11	28	84	28	13	33	86	33	0.421102	1.40598e-07	0.202848	0.258944
Integrin-receptor antagonists	MAPK11		1.21048		0.0177226	11	28	84	28	13	33	86	33		0.0011797		0.373175
Integrin-receptor antagonists	TIGIT		1.12514		0.0499979	11	28	84	28	13	33	86	33		0.00671989		0.415116
Integrin-receptor antagonists	HS3ST3A1		1.14621		0.00491839	11	28	84	28	13	33	86	33		0.000122498		0.29841
Integrin-receptor antagonists	PLEK	0.269235	1.43087	0.431215	0.00552694	11	28	84	28	13	33	86	33	0.256658	0.00015068	0.237353	0.377543
Integrin-receptor antagonists	CSF3R	0.30469	1.23116	0.346052	0.0169328	11	28	84	28	13	33	86	33	0.171804	0.00108614	0.222983	0.376822
Integrin-receptor antagonists	PDPN		2.17258		1.21966e-07	11	28	84	28	13	33	86	33		1.47612e-10		0.339051
Integrin-receptor antagonists	LRRN2	0.300506	-1.30904	0.448428	0.0362629	11	28	84	28	13	33	86	33	0.276283	0.00398917	0.276021	0.454683
Integrin-receptor antagonists	SORD2P	0.197391	1.03736	0.599576	0.0266761	11	28	84	28	13	33	86	33	0.447676	0.00237116	0.259966	0.341313
Integrin-receptor antagonists	OLFM4	0.737185	1.79168	0.223087	0.031818	11	28	84	28	13	33	86	33	0.0641399	0.00321636	0.398219	0.608119
Integrin-receptor antagonists	JAK3	0.173154	1.14324	0.655454	0.0378789	11	28	84	28	13	33	86	33	0.515935	0.00425863	0.266546	0.399968
Integrin-receptor antagonists	NUGGC	0.335751	1.18662	0.263417	0.00499651	11	28	84	28	13	33	86	33	0.0951873	0.000127141	0.201212	0.309665
Integrin-receptor antagonists	IGKV2D_28	0.648474	1.39373	0.155422	0.00338604	11	28	84	28	13	33	86	33	0.0208055	6.59752e-05	0.280543	0.349275
Integrin-receptor antagonists	IFITM3	0.208564	1.09509	0.397325	0.00911874	11	28	84	28	13	33	86	33	0.222058	0.000371162	0.170804	0.307628
Integrin-receptor antagonists	MEOX1	0.305393	1.07856	0.32494	0.0097574	11	28	84	28	13	33	86	33	0.151374	0.000421397	0.212863	0.305862
Integrin-receptor antagonists	SNX10	0.143226	1.11706	0.601798	0.00779888	11	28	84	28	13	33	86	33	0.450307	0.000279101	0.189728	0.307393
Integrin-receptor antagonists	MMP1		2.10179		0.00915528	11	28	84	28	13	33	86	33		0.000374462		0.590812
Integrin-receptor antagonists	GALNTL6	0.017304	1.12054	0.957158	0.0440628	11	28	84	28	13	33	86	33	0.931731	0.0054766	0.20199	0.403424
Integrin-receptor antagonists	HLA_DRB6	-0.604463	1.57173	0.258934	0.00706429	11	28	84	28	13	33	86	33	0.0913555	0.000227425	0.358033	0.426355
Integrin-receptor antagonists	SLC35G2		1.01131		0.0292359	11	28	84	28	13	33	86	33		0.0027748		0.338044
Integrin-receptor antagonists	OAS2	0.240984	1.04924	0.388729	0.0192034	11	28	84	28	13	33	86	33	0.213208	0.00134799	0.193594	0.32732
Integrin-receptor antagonists	PDE4B	0.26042	1.24243	0.340826	0.00366017	11	28	84	28	13	33	86	33	0.166413	7.57027e-05	0.188189	0.313934
Integrin-receptor antagonists	CXCR6	0.133039	1.14422	0.679374	0.0137044	11	28	84	28	13	33	86	33	0.549047	0.000751608	0.222032	0.339529
Integrin-receptor antagonists	TESC		1.1777		0.00814769	11	28	84	28	13	33	86	33		0.000302589		0.325954
Integrin-receptor antagonists	CFI	0.185888	1.78041	0.590914	0.0071005	11	28	84	28	13	33	86	33	0.437938	0.000232929	0.239644	0.483763
Integrin-receptor antagonists	CASP5	0.30424	1.13838	0.322724	0.0435673	11	28	84	28	13	33	86	33	0.149189	0.00538104	0.210926	0.409004
Integrin-receptor antagonists	NCF1C	0.225407	1.33275	0.498133	0.00542665	11	28	84	28	13	33	86	33	0.330956	0.000144448	0.231855	0.350684
Integrin-receptor antagonists	CHST2	0.239476	1.37666	0.435409	0.00542665	11	28	84	28	13	33	86	33	0.261287	0.00014449	0.21318	0.362245
Integrin-receptor antagonists	IGHV3_23	0.743986	1.40153	0.137515	0.0259437	11	28	84	28	13	33	86	33	0.00691546	0.00225184	0.27546	0.45879
Integrin-receptor antagonists	THBD	0.200925	1.22359	0.462609	0.000610779	11	28	84	28	13	33	86	33	0.290951	3.34588e-06	0.190263	0.26323
Integrin-receptor antagonists	STX11	0.111782	1.67059	0.73663	6.65831e-06	11	28	84	28	13	33	86	33	0.620604	1.10272e-08	0.225824	0.292362
Integrin-receptor antagonists	RND1	0.297017	1.41664	0.415753	0.00903489	11	28	84	28	13	33	86	33	0.241136	0.000363877	0.253394	0.397377
Integrin-receptor antagonists	IGKV3D_20	0.379481	1.85301	0.380027	0.000399584	11	28	84	28	13	33	86	33	0.204491	1.70762e-06	0.299073	0.387232
Integrin-receptor antagonists	IGHV2_26	0.631178	1.34064	0.194858	0.0451682	11	28	84	28	13	33	86	33	0.0446	0.005714	0.314268	0.48508
Integrin-receptor antagonists	IFI6	0.10672	1.33868	0.739306	0.00552694	11	28	84	28	13	33	86	33	0.624002	0.000149614	0.217714	0.353055
Integrin-receptor antagonists	HAPLN3		1.80002		0.00490365	11	28	84	28	13	33	86	33		0.000119319		0.467839
Integrin-receptor antagonists	OLFML2B	0.352882	1.05299	0.210405	0.00371221	11	28	84	28	13	33	86	33	0.0557815	7.73229e-05	0.18449	0.266407
Integrin-receptor antagonists	TNFRSF9		1.69478		0.0252856	11	28	84	28	13	33	86	33		0.00216391		0.552627
Integrin-receptor antagonists	IGKV1D_8		1.61169		0.0277516	11	28	84	28	13	33	86	33		0.00256144		0.534383
Integrin-receptor antagonists	IGKV3_15	0.520621	1.53239	0.216916	0.00274678	11	28	84	28	13	33	86	33	0.0601336	4.46162e-05	0.276954	0.375387
Integrin-receptor antagonists	RGCC	0.359054	1.00375	0.201198	0.00185742	11	28	84	28	13	33	86	33	0.0496536	2.1131e-05	0.182917	0.236032
Integrin-receptor antagonists	CHAD	0.00185462	-2.15011	0.99566	0.00338604	11	28	84	28	13	33	86	33	0.993644	6.62153e-05	0.232823	0.538944
Integrin-receptor antagonists	CYSLTR2	-0.0155065	1.36545	0.958883	0.000281725	11	28	84	28	13	33	86	33	0.9347	1.05878e-06	0.189259	0.279784
Integrin-receptor antagonists	AGT	0.175827	1.4503	0.626769	0.00233749	11	28	84	28	13	33	86	33	0.481342	3.23101e-05	0.249702	0.34892
Integrin-receptor antagonists	COL12A1	0.0905908	1.32085	0.763144	0.002597	11	28	84	28	13	33	86	33	0.653464	3.98395e-05	0.201781	0.321499
Integrin-receptor antagonists	CCL3	-0.0690342	1.81155	0.878522	0.000399584	11	28	84	28	13	33	86	33	0.812702	1.73079e-06	0.291355	0.378784
Integrin-receptor antagonists	IGKV3OR2_268		1.77648		0.015368	11	28	84	28	13	33	86	33		0.0009006		0.535106
Integrin-receptor antagonists	IL5RA		1.30491		0.00202609	11	28	84	28	13	33	86	33		2.42891e-05		0.309126
Integrin-receptor antagonists	IFITM2	0.149916	1.17424	0.581624	0.002597	11	28	84	28	13	33	86	33	0.427661	4.03399e-05	0.189002	0.286014
Integrin-receptor antagonists	PELATON		1.22248		0.0121041	11	28	84	28	13	33	86	33		0.00061835		0.357093
Integrin-receptor antagonists	GULOP		-1.2586		0.0409962	11	28	84	28	13	33	86	33		0.00486502		0.446971
Integrin-receptor antagonists	GPR65	-0.0799783	1.07539	0.786801	0.00777154	11	28	84	28	13	33	86	33	0.684251	0.000272378	0.196667	0.295417
Integrin-receptor antagonists	GPR68	0.0148191	1.08737	0.96357	0.007412	11	28	84	28	13	33	86	33	0.942509	0.000249758	0.205487	0.296893
Integrin-receptor antagonists	MSC	0.407751	1.06933	0.255828	0.0122573	11	28	84	28	13	33	86	33	0.0890872	0.000630081	0.239821	0.312823
Integrin-receptor antagonists	NXPE3	0.313907	1.01673	0.216122	0.00338604	11	28	84	28	13	33	86	33	0.059623	6.50448e-05	0.166655	0.254581
Integrin-receptor antagonists	FCGR3A	0.869495	1.28647	0.132845	0.0251261	11	28	84	28	13	33	86	33	0.000376222	0.00213826	0.2445	0.419002
Integrin-receptor antagonists	ADGRE4P	-0.0413334	1.07033	0.894446	0.00711732	11	28	84	28	13	33	86	33	0.836517	0.000236628	0.200307	0.291142
Integrin-receptor antagonists	PRDM1	0.267472	1.01569	0.215437	0.000356001	11	28	84	28	13	33	86	33	0.0589438	1.45131e-06	0.141623	0.210819
Integrin-receptor antagonists	IGHGP	0.805367	2.19735	0.231327	0.0192801	11	28	84	28	13	33	86	33	0.069928	0.00135668	0.444371	0.685878
Integrin-receptor antagonists	IGHV3_11	0.433866	1.29477	0.316248	0.0271121	11	28	84	28	13	33	86	33	0.142757	0.00243784	0.296033	0.427181
Integrin-receptor antagonists	CLEC7A	0.0355	1.09503	0.898578	0.00967917	11	28	84	28	13	33	86	33	0.842539	0.000417402	0.178709	0.31031
Integrin-receptor antagonists	ITGB2	0.338501	1.09123	0.266649	0.0146631	11	28	84	28	13	33	86	33	0.0986724	0.000827535	0.204987	0.326383
Integrin-receptor antagonists	GPC1_AS1		-1.37138		0.00313787	11	28	84	28	13	33	86	33		5.65652e-05		0.340572
Integrin-receptor antagonists	RN7SL128P		1.88322		0.0450301	11	28	84	28	13	33	86	33		0.00568505		0.68099
Integrin-receptor antagonists	SIGLEC11		1.14665		0.00382323	11	28	84	28	13	33	86	33		7.98789e-05		0.290677
Integrin-receptor antagonists	DUSP2		1.13485		0.04045	11	28	84	28	13	33	86	33		0.0047667		0.402088
Integrin-receptor antagonists	PECAM1	0.255549	1.14984	0.263707	0.00459489	11	28	84	28	13	33	86	33	0.0956432	0.000105178	0.153359	0.296477
Integrin-receptor antagonists	PSAT1	0.470982	1.05487	0.181209	0.0234482	11	28	84	28	13	33	86	33	0.0360417	0.00189539	0.224656	0.339606
Integrin-receptor antagonists	LINC00528		1.05481		0.00706429	11	28	84	28	13	33	86	33		0.00022605		0.286013
Integrin-receptor antagonists	RPS3AP19	-0.0215047	-1.01415	0.930323	0.00255387	11	28	84	28	13	33	86	33	0.890717	3.77411e-05	0.156516	0.246099
Integrin-receptor antagonists	CFP	0.139879	1.35563	0.671696	0.0120443	11	28	84	28	13	33	86	33	0.537438	0.000612992	0.226822	0.395712
Integrin-receptor antagonists	IGHV3_74	0.630989	1.20902	0.158123	0.0474603	11	28	84	28	13	33	86	33	0.0219655	0.00617326	0.275425	0.441499
Integrin-receptor antagonists	LCP1	0.148361	1.19609	0.636366	0.00988387	11	28	84	28	13	33	86	33	0.492949	0.000430637	0.216388	0.339745
Integrin-receptor antagonists	MIR223HG	-0.272571	1.12428	0.412166	0.0496085	11	28	84	28	13	33	86	33	0.23767	0.00663483	0.23083	0.414153
Integrin-receptor antagonists	REG1A	0.474494	2.68825	0.472348	0.0287309	11	28	84	28	13	33	86	33	0.301948	0.00270359	0.459663	0.896211
Integrin-receptor antagonists	PRRT1B	0.191061	-1.09982	0.554608	0.0113349	11	28	84	28	13	33	86	33	0.395301	0.000558118	0.224766	0.318678
Integrin-receptor antagonists	TMEM163		1.23166		0.04045	11	28	84	28	13	33	86	33		0.00475932		0.436313
Integrin-receptor antagonists	CD53	0.154691	1.19928	0.620452	0.00458047	11	28	84	28	13	33	86	33	0.473779	0.000104161	0.215945	0.309038
Integrin-receptor antagonists	HSPA12B		1.04694		0.00459489	11	28	84	28	13	33	86	33		0.000105367		0.269977
Integrin-receptor antagonists	ABCD2	-0.04015	1.00271	0.901652	0.03449	11	28	84	28	13	33	86	33	0.84681	0.00368649	0.207826	0.345308
Integrin-receptor antagonists	IGHV3_7	0.53569	1.95077	0.228331	0.00523499	11	28	84	28	13	33	86	33	0.0680126	0.000136385	0.293541	0.511391
Integrin-receptor antagonists	TIFAB		1.20734		0.0132537	11	28	84	28	13	33	86	33		0.000714345		0.356776
Integrin-receptor antagonists	FNDC1		1.33732		0.0392269	11	28	84	28	13	33	86	33		0.00450513		0.470815
Integrin-receptor antagonists	IGHV3_53		1.26588		0.0280283	11	28	84	28	13	33	86	33		0.00260483		0.420434
Integrin-receptor antagonists	LY96	0.157758	1.04818	0.570679	0.00916168	11	28	84	28	13	33	86	33	0.413549	0.0003773	0.192938	0.294808
Integrin-receptor antagonists	EGR3		1.63688		0.0103734	11	28	84	28	13	33	86	33		0.000478013		0.468646
Integrin-receptor antagonists	IDO1		3.21466		0.00185742	11	28	84	28	13	33	86	33		2.12668e-05		0.756185
Integrin-receptor antagonists	CEP19		1.0952		0.00185742	11	28	84	28	13	33	86	33		2.12966e-05		0.257643
Integrin-receptor antagonists	FADS1	0.183261	1.13152	0.491017	0.0211492	11	28	84	28	13	33	86	33	0.323492	0.00158292	0.185617	0.358187
Integrin-receptor antagonists	FCN1		2.07291		0.0105192	11	28	84	28	13	33	86	33		0.00049316		0.594903
Integrin-receptor antagonists	TCIM	0.216328	1.29582	0.544933	0.00831586	11	28	84	28	13	33	86	33	0.383238	0.000314447	0.248098	0.359642
Integrin-receptor antagonists	RIMS4		-2.48326		0.00479103	11	28	84	28	13	33	86	33		0.000113608		0.64341
Integrin-receptor antagonists	TRIB2	0.102013	1.18472	0.726046	0.002597	11	28	84	28	13	33	86	33	0.608025	4.04198e-05	0.198898	0.2886
Integrin-receptor antagonists	HLA_DPB1	0.11806	1.00607	0.674759	0.0118886	11	28	84	28	13	33	86	33	0.541931	0.000601948	0.193574	0.293252
Integrin-receptor antagonists	SOCS1	0.431847	1.31561	0.264595	0.00814769	11	28	84	28	13	33	86	33	0.0968408	0.000303093	0.260092	0.364169
Integrin-receptor antagonists	PTGFR	-0.0794199	1.3895	0.799649	0.00140427	11	28	84	28	13	33	86	33	0.702362	1.35069e-05	0.207833	0.319299
Integrin-receptor antagonists	MIR3646	0.169034	-1.01594	0.4895	0.0130376	11	28	84	28	13	33	86	33	0.321714	0.000693646	0.170579	0.299502
Integrin-receptor antagonists	VSTM2A	0.405445	-1.57322	0.233151	0.0195114	11	28	84	28	13	33	86	33	0.0714961	0.00137707	0.224958	0.49172
Integrin-receptor antagonists	TTR	0.128274	-1.31041	0.716839	0.0129591	11	28	84	28	13	33	86	33	0.595397	0.000681857	0.241556	0.38578
Integrin-receptor antagonists	CLDN1	0.572253	1.3189	0.145197	0.0121271	11	28	84	28	13	33	86	33	0.0120361	0.00062096	0.227891	0.385385
Integrin-receptor antagonists	LPL		1.63512		0.00405569	11	28	84	28	13	33	86	33		8.70609e-05		0.416689
Integrin-receptor antagonists	LINC00940		-1.09883		0.0145672	11	28	84	28	13	33	86	33		0.00081709		0.328308
Integrin-receptor antagonists	APOL1	0.482121	1.43543	0.222259	0.0244389	11	28	84	28	13	33	86	33	0.0634925	0.00203458	0.259802	0.465271
Integrin-receptor antagonists	UGT1A9	-0.229999	-1.24506	0.432301	0.0131565	11	28	84	28	13	33	86	33	0.25765	0.000706433	0.203186	0.367592
Integrin-receptor antagonists	IL12RB2	-0.0443708	1.17939	0.869202	0.00114832	11	28	84	28	13	33	86	33	0.799287	9.80157e-06	0.174503	0.26674
Integrin-receptor antagonists	TACSTD2		1.39839		0.015368	11	28	84	28	13	33	86	33		0.000899628		0.421179
Integrin-receptor antagonists	GPR183	0.0875923	1.0323	0.794099	0.00585125	11	28	84	28	13	33	86	33	0.694923	0.00016878	0.223346	0.274426
Integrin-receptor antagonists	NCF2	0.185896	1.39568	0.449133	1.12483e-05	11	28	84	28	13	33	86	33	0.277178	1.93454e-08	0.171067	0.248442
Integrin-receptor antagonists	IGLC3	0.464163	1.53581	0.268038	0.00609637	11	28	84	28	13	33	86	33	0.0998677	0.000182515	0.282081	0.410417
Integrin-receptor antagonists	MNDA	0.132907	1.28405	0.653773	0.00122333	11	28	84	28	13	33	86	33	0.51404	1.11431e-05	0.20367	0.292247
Integrin-receptor antagonists	LIMD2	0.0994089	1.09516	0.791446	0.0261869	11	28	84	28	13	33	86	33	0.690598	0.0022958	0.249743	0.359184
Integrin-receptor antagonists	IGKV2_30	0.473358	1.31451	0.249574	0.0245636	11	28	84	28	13	33	86	33	0.0843216	0.00205565	0.274229	0.426503
Integrin-receptor antagonists	IFITM1	0.0564666	1.40154	0.848429	0.00103554	11	28	84	28	13	33	86	33	0.771157	8.50915e-06	0.194135	0.314815
Integrin-receptor antagonists	PLA1A		1.91377		6.65831e-06	11	28	84	28	13	33	86	33		1.04006e-08		0.334338
Integrin-receptor antagonists	SGSM1	0.213678	-1.09479	0.363665	0.002597	11	28	84	28	13	33	86	33	0.189084	3.88775e-05	0.162704	0.266111
Integrin-receptor antagonists	SELP	0.149776	1.17015	0.621713	0.0164646	11	28	84	28	13	33	86	33	0.475096	0.00102378	0.209708	0.356329
Integrin-receptor antagonists	HLA_DRB1	0.257881	1.18998	0.403862	0.00708844	11	28	84	28	13	33	86	33	0.228868	0.000229824	0.214315	0.323035
Integrin-receptor antagonists	CXCR2P1		2.30203		0.00115086	11	28	84	28	13	33	86	33		9.99556e-06		0.521142
Integrin-receptor antagonists	LILRA5		1.56495		0.00183986	11	28	84	28	13	33	86	33		2.0275e-05		0.3672
Integrin-receptor antagonists	TMEM156	0.0227506	1.15068	0.954189	0.0287332	11	28	84	28	13	33	86	33	0.926594	0.00270695	0.246939	0.383665
Integrin-receptor antagonists	CST7		1.15361		0.00996966	11	28	84	28	13	33	86	33		0.000439455		0.328179
Integrin-receptor antagonists	IGKV1_12	0.399327	1.14058	0.295891	0.01736	11	28	84	28	13	33	86	33	0.124454	0.00113835	0.25992	0.350528
Integrin-receptor antagonists	ADAMTS12	0.232976	1.02534	0.377745	0.0261029	11	28	84	28	13	33	86	33	0.20235	0.0022817	0.182743	0.336078
Integrin-receptor antagonists	SLFN11	0.195702	1.05536	0.397928	0.00562106	11	28	84	28	13	33	86	33	0.222961	0.000154012	0.160583	0.278863
Integrin-receptor antagonists	ZBP1	0.370551	1.19805	0.262393	0.00886287	11	28	84	28	13	33	86	33	0.0944309	0.000353973	0.221559	0.335379
Integrin-receptor antagonists	TBX21		1.16533		0.0202293	11	28	84	28	13	33	86	33		0.00148186		0.366663
Integrin-receptor antagonists	STOM	0.332692	1.00845	0.215658	1.75783e-37	11	28	84	28	13	33	86	33	0.0591189	5.73234e-41	0.176279	0.075235
Immunomodulating antimetabolites	LINC01088	0.268311	-1.36756	0.241213	0.000441408	12	55	84	55	14	66	86	66	0.0892917	7.66827e-06	0.15791	0.305651
Immunomodulating antimetabolites	KYNU	0.036895	1.03819	0.879533	0.0315313	12	55	84	55	14	66	86	66	0.840611	0.00662156	0.183455	0.38235
Immunomodulating antimetabolites	LAMA1	0.137457	-1.04893	0.495282	0.00244592	12	55	84	55	14	66	86	66	0.381529	0.000131093	0.157079	0.274275
Immunomodulating antimetabolites	MIR3936HG	0.0586183	-1.12894	0.708455	0.000672645	12	55	84	55	14	66	86	66	0.63184	1.5191e-05	0.122341	0.260972
Immunomodulating antimetabolites	SLC26A1	0.1506	-1.23859	0.523921	0.00182706	12	55	84	55	14	66	86	66	0.414196	8.14664e-05	0.184438	0.31436
Immunomodulating antimetabolites	VNN2	0.0496893	1.12213	0.838778	0.0238823	12	55	84	55	14	66	86	66	0.79032	0.00432043	0.186876	0.393211
Immunomodulating antimetabolites	RN7SKP103	0.168388	-1.12821	0.37892	0.00503716	12	55	84	55	14	66	86	66	0.250303	0.000393781	0.146474	0.318325
Immunomodulating antimetabolites	GHR	0.283396	-1.10173	0.271893	0.0105894	12	55	84	55	14	66	86	66	0.124697	0.00129987	0.18458	0.342578
Immunomodulating antimetabolites	OTOP2	0.19284	-1.67794	0.550056	0.00187657	12	55	84	55	14	66	86	66	0.446216	8.4278e-05	0.253157	0.42675
Immunomodulating antimetabolites	FOXP2	0.170587	-1.22682	0.330133	2.56437e-06	12	55	84	55	14	66	86	66	0.19067	1.31997e-09	0.130359	0.20228
Immunomodulating antimetabolites	RFLNA	0.168765	-1.11271	0.251334	0.000224105	12	55	84	55	14	66	86	66	0.101386	2.35035e-06	0.10302	0.235709
Immunomodulating antimetabolites	MIR924HG	0.392298	-1.10155	0.214303	0.0024119	12	55	84	55	14	66	86	66	0.0101544	0.000127873	0.152614	0.287573
Immunomodulating antimetabolites	DNAH6	0.310311	-1.16998	0.214303	9.31196e-05	12	55	84	55	14	66	86	66	0.00527271	5.15586e-07	0.111227	0.233045
Immunomodulating antimetabolites	DSCAML1	0.130702	-1.51563	0.547971	0.00135973	12	55	84	55	14	66	86	66	0.443492	4.93429e-05	0.17056	0.373425
Immunomodulating antimetabolites	GDPD2	0.0766781	-1.0351	0.676106	0.00181703	12	55	84	55	14	66	86	66	0.594815	8.03988e-05	0.144167	0.262501
Immunomodulating antimetabolites	WFIKKN1	0.0717549	-1.47529	0.776518	0.00236141	12	55	84	55	14	66	86	66	0.713454	0.000123829	0.1954	0.384348
Immunomodulating antimetabolites	BEST2	0.327459	-1.4092	0.248157	0.00242864	12	55	84	55	14	66	86	66	0.0969792	0.000129698	0.197303	0.368223
Immunomodulating antimetabolites	ENPP7P11	0.11067	-1.29679	0.458579	0.0020612	12	55	84	55	14	66	86	66	0.339069	9.93332e-05	0.115763	0.333175
Immunomodulating antimetabolites	FMN2	-0.0337201	-2.13978	0.928329	0.00199642	12	55	84	55	14	66	86	66	0.905041	9.44699e-05	0.282659	0.548047
Immunomodulating antimetabolites	WIPF3	0.0604019	-1.17161	0.80687	0.00448072	12	55	84	55	14	66	86	66	0.750002	0.000324046	0.189564	0.325875
Immunomodulating antimetabolites	MST1L	-0.517902	-2.01483	0.274127	0.00544276	12	55	84	55	14	66	86	66	0.12708	0.000439497	0.339448	0.573184
Immunomodulating antimetabolites	ASXL3	0.178791	-1.11776	0.360455	0.00458859	12	55	84	55	14	66	86	66	0.226784	0.000339762	0.147922	0.311969
Immunomodulating antimetabolites	STXBP5L	0.114304	-1.37382	0.540706	0.000318396	12	55	84	55	14	66	86	66	0.434594	4.13563e-06	0.14629	0.298368
Immunomodulating antimetabolites	GNG4	0.190759	-1.54263	0.357409	3.51931e-06	12	55	84	55	14	66	86	66	0.223089	2.03795e-09	0.156571	0.257331
Immunomodulating antimetabolites	PDZK1IP1	0.0271924	1.2244	0.892205	0.000197147	12	55	84	55	14	66	86	66	0.856982	1.86467e-06	0.150887	0.256819
Immunomodulating antimetabolites	THRB	0.156669	-1.27089	0.372023	3.73555e-05	12	55	84	55	14	66	86	66	0.242169	9.61409e-08	0.133953	0.238268
Immunomodulating antimetabolites	PCDH19	0.0995555	-1.09554	0.593235	0.00101279	12	55	84	55	14	66	86	66	0.496882	3.03938e-05	0.146534	0.262688
Immunomodulating antimetabolites	FRMD1	0.115175	-1.11494	0.551331	0.00271697	12	55	84	55	14	66	86	66	0.447694	0.000153837	0.151693	0.294585
Immunomodulating antimetabolites	ASPG		-1.55578		0.0031611	12	55	84	55	14	66	86	66		0.000194442		0.417532
Immunomodulating antimetabolites	ZNF488	0.159429	-1.10535	0.521888	0.00542742	12	55	84	55	14	66	86	66	0.411893	0.000436862	0.194291	0.314309
Immunomodulating antimetabolites	CYP2B7P		-1.20546		0.0205508	12	55	84	55	14	66	86	66		0.00348778		0.412669
Immunomodulating antimetabolites	TUBAL3	0.0900443	-1.03875	0.58748	0.000810031	12	55	84	55	14	66	86	66	0.489577	2.04996e-05	0.130314	0.243873
Immunomodulating antimetabolites	NELL2	0.0158665	-1.18507	0.937314	0.0026598	12	55	84	55	14	66	86	66	0.916259	0.000148204	0.150898	0.31235
Immunomodulating antimetabolites	PCDHGB4	0.254153	-1.08148	0.217325	0.00044628	12	55	84	55	14	66	86	66	0.0496127	7.83926e-06	0.129453	0.241966
Immunomodulating antimetabolites	CSMD1		-1.0437		0.0298768	12	55	84	55	14	66	86	66		0.0060688		0.380351
Immunomodulating antimetabolites	IGFBP5	0.243882	1.07892	0.300021	0.00465106	12	55	84	55	14	66	86	66	0.1568	0.000347737	0.172243	0.301637
Immunomodulating antimetabolites	KLB	0.151249	-1.14998	0.362005	5.97609e-05	12	55	84	55	14	66	86	66	0.229015	2.53778e-07	0.125737	0.223085
Immunomodulating antimetabolites	DHRS4L1	0.101939	-1.12524	0.615525	0.00652497	12	55	84	55	14	66	86	66	0.523003	0.000594897	0.159598	0.327682
Immunomodulating antimetabolites	PI3	0.0651228	2.2824	0.845618	3.09949e-05	12	55	84	55	14	66	86	66	0.798927	6.66822e-08	0.255648	0.422675
Immunomodulating antimetabolites	ICAM1	0.156087	1.13791	0.482291	0.00298782	12	55	84	55	14	66	86	66	0.366203	0.000178785	0.172738	0.303664
Immunomodulating antimetabolites	TMEM236	0.047154	-1.14383	0.800389	0.00135801	12	55	84	55	14	66	86	66	0.741984	4.90994e-05	0.143226	0.28174
Immunomodulating antimetabolites	UGT1A4	0.0892668	-1.30414	0.692962	0.00218395	12	55	84	55	14	66	86	66	0.613921	0.000108481	0.176947	0.336917
Immunomodulating antimetabolites	LINC01659		-1.49735		0.00378268	12	55	84	55	14	66	86	66		0.00025344		0.40925
Immunomodulating antimetabolites	MSI1	0.299314	-1.47599	0.264956	0.000452011	12	55	84	55	14	66	86	66	0.117041	8.11421e-06	0.190972	0.330781
Immunomodulating antimetabolites	GABRP		1.12903		0.0491869	12	55	84	55	14	66	86	66		0.013026		0.454694
Immunomodulating antimetabolites	PBLD	-0.0569797	-1.01794	0.754885	0.000844602	12	55	84	55	14	66	86	66	0.687565	2.17916e-05	0.141684	0.239759
Immunomodulating antimetabolites	NPIPB2		-1.02122		0.046276	12	55	84	55	14	66	86	66		0.0118623		0.405854
Immunomodulating antimetabolites	PLA2G12B	-0.00411923	-2.21289	0.989265	1.59734e-05	12	55	84	55	14	66	86	66	0.985472	1.52863e-08	0.226221	0.391086
Immunomodulating antimetabolites	CASR		-1.46023		0.0017783	12	55	84	55	14	66	86	66		7.67753e-05		0.369281
Immunomodulating antimetabolites	SEC14L5	0.235533	-1.37341	0.325296	0.00100268	12	55	84	55	14	66	86	66	0.185216	2.96764e-05	0.177779	0.328887
Immunomodulating antimetabolites	EDN2	-0.421808	-1.16612	0.237534	0.0441461	12	55	84	55	14	66	86	66	0.0832465	0.0110834	0.243517	0.459092
Immunomodulating antimetabolites	ERICH5		-1.00603		0.0101622	12	55	84	55	14	66	86	66		0.00120125		0.31064
Immunomodulating antimetabolites	SCUBE2	-0.0383565	-1.24082	0.864197	0.000379054	12	55	84	55	14	66	86	66	0.821847	5.62993e-06	0.170344	0.273319
Immunomodulating antimetabolites	GNA15	0.0567033	1.0671	0.77012	0.00174103	12	55	84	55	14	66	86	66	0.705978	7.4382e-05	0.150302	0.269345
Immunomodulating antimetabolites	SHISA9		-1.29926		0.0117976	12	55	84	55	14	66	86	66		0.0015209		0.409775
Immunomodulating antimetabolites	LINC02568	0.0276274	-1.06913	0.910032	0.00433751	12	55	84	55	14	66	86	66	0.880589	0.000305704	0.18391	0.296124
Immunomodulating antimetabolites	REP15	0.189085	-1.01757	0.272806	4.10936e-05	12	55	84	55	14	66	86	66	0.125659	1.13694e-07	0.123469	0.191872
Immunomodulating antimetabolites	IGHV4_59	0.112498	1.11202	0.677348	0.0105894	12	55	84	55	14	66	86	66	0.596443	0.00129945	0.212452	0.345765
Immunomodulating antimetabolites	MMP9	0.299766	1.30216	0.404881	0.0171022	12	55	84	55	14	66	86	66	0.278576	0.00261561	0.276659	0.432665
Immunomodulating antimetabolites	ABCG2	0.120537	-1.63574	0.615522	0.000117385	12	55	84	55	14	66	86	66	0.52296	7.25065e-07	0.188696	0.330151
Immunomodulating antimetabolites	C11orf54	-0.0512392	-1.23607	0.803574	2.01011e-05	12	55	84	55	14	66	86	66	0.746018	3.62136e-08	0.158197	0.224398
Immunomodulating antimetabolites	LINC01389		-1.14552		0.00167846	12	55	84	55	14	66	86	66		7.02057e-05		0.288138
Immunomodulating antimetabolites	SCEL		-1.17153		0.0121144	12	55	84	55	14	66	86	66		0.00157886		0.370762
Immunomodulating antimetabolites	HOXA_AS3	0.208258	-1.45608	0.381105	3.53394e-05	12	55	84	55	14	66	86	66	0.253413	8.64043e-08	0.182347	0.272002
Immunomodulating antimetabolites	BRINP3		-2.68995		0.000129708	12	55	84	55	14	66	86	66		9.01328e-07		0.547624
Immunomodulating antimetabolites	WSCD1	0.145563	-1.36477	0.379935	4.33992e-05	12	55	84	55	14	66	86	66	0.251765	1.39619e-07	0.12701	0.259178
Immunomodulating antimetabolites	TENM2		-1.0235		0.0125846	12	55	84	55	14	66	86	66		0.00166559		0.325523
Immunomodulating antimetabolites	TMED6		-1.41503		1.8611e-05	12	55	84	55	14	66	86	66		3.1134e-08		0.255654
Immunomodulating antimetabolites	SLC7A4	0.348688	-1.09269	0.214303	0.000937567	12	55	84	55	14	66	86	66	0.00296957	2.63619e-05	0.117369	0.25999
Immunomodulating antimetabolites	GUCA2A	0.126014	-1.54207	0.521897	0.00043019	12	55	84	55	14	66	86	66	0.412	7.23861e-06	0.153605	0.343711
Immunomodulating antimetabolites	RNY1P16		-1.33706		0.00100268	12	55	84	55	14	66	86	66		2.96234e-05		0.320152
Immunomodulating antimetabolites	HOXA3	0.119668	-1.15466	0.445737	0.000118537	12	55	84	55	14	66	86	66	0.324388	7.47437e-07	0.121431	0.23333
Immunomodulating antimetabolites	PYY	0.286477	-1.11154	0.286994	0.0266229	12	55	84	55	14	66	86	66	0.14249	0.00510293	0.195337	0.396912
Immunomodulating antimetabolites	WNT11	0.337123	-1.24095	0.221246	0.00165795	12	55	84	55	14	66	86	66	0.0576289	6.9019e-05	0.177573	0.311824
Immunomodulating antimetabolites	IL21R		1.30274		0.0218631	12	55	84	55	14	66	86	66		0.00380094		0.450117
Immunomodulating antimetabolites	C4BPA		1.52936		0.0162444	12	55	84	55	14	66	86	66		0.00242485		0.504312
Immunomodulating antimetabolites	CEBPA_DT	0.147624	-1.06269	0.339089	0.000920844	12	55	84	55	14	66	86	66	0.201436	2.51215e-05	0.115559	0.252197
Immunomodulating antimetabolites	HMGCS2	0.361952	-1.89618	0.234691	0.00019052	12	55	84	55	14	66	86	66	0.0795036	1.78972e-06	0.206408	0.397037
Immunomodulating antimetabolites	HNF1A_AS1	0.0233469	-1.2376	0.883506	0.00033587	12	55	84	55	14	66	86	66	0.845537	4.60303e-06	0.119841	0.270093
Immunomodulating antimetabolites	IGHG2	-0.0158836	1.8954	0.9662	0.00554955	12	55	84	55	14	66	86	66	0.955478	0.000452405	0.284505	0.54039
Immunomodulating antimetabolites	ALPL	0.377499	1.12024	0.235907	0.0069673	12	55	84	55	14	66	86	66	0.0821482	0.000657191	0.217159	0.328819
Immunomodulating antimetabolites	UGT2B7	0.195852	-1.20126	0.362005	0.000212396	12	55	84	55	14	66	86	66	0.228983	2.13189e-06	0.162805	0.253403
Immunomodulating antimetabolites	LRRC7	0.177862	-1.23203	0.485426	0.00858836	12	55	84	55	14	66	86	66	0.37051	0.000925036	0.198613	0.371945
Immunomodulating antimetabolites	IGHV4_28		1.31123		0.0101622	12	55	84	55	14	66	86	66		0.00120274		0.404921
Immunomodulating antimetabolites	GBA3	-0.0123736	-1.53763	0.967936	0.000868216	12	55	84	55	14	66	86	66	0.95752	2.29781e-05	0.232299	0.363179
Immunomodulating antimetabolites	GATA6_AS1	0.029627	-1.16269	0.861904	0.000564444	12	55	84	55	14	66	86	66	0.818719	1.10768e-05	0.129267	0.264548
Immunomodulating antimetabolites	SNORD123		-1.04053		0.00750396	12	55	84	55	14	66	86	66		0.000740643		0.308389
Immunomodulating antimetabolites	CHGA	0.160827	-1.19542	0.395881	0.00305226	12	55	84	55	14	66	86	66	0.269089	0.000186411	0.145524	0.319908
Immunomodulating antimetabolites	MIR3936	0.168643	-1.08416	0.368727	0.000924083	12	55	84	55	14	66	86	66	0.237221	2.52693e-05	0.14268	0.257374
Immunomodulating antimetabolites	PCSK1N	0.115932	-1.25107	0.610845	0.00559856	12	55	84	55	14	66	86	66	0.517343	0.000460723	0.179061	0.357182
Immunomodulating antimetabolites	UGT1A13P		-1.58887		0.00062398	12	55	84	55	14	66	86	66		1.31685e-05		0.364648
Immunomodulating antimetabolites	LINC02023		-1.24218		0.00442907	12	55	84	55	14	66	86	66		0.000317403		0.344987
Immunomodulating antimetabolites	CD80	0.00405637	1.02321	0.988357	0.0275785	12	55	84	55	14	66	86	66	0.984369	0.00536948	0.207044	0.367535
Immunomodulating antimetabolites	FGFR3	0.108051	-1.06588	0.456818	0.000316404	12	55	84	55	14	66	86	66	0.337208	3.97047e-06	0.112589	0.231063
Immunomodulating antimetabolites	IGKJ3	0.112778	1.19524	0.67109	0.00647072	12	55	84	55	14	66	86	66	0.589038	0.000584122	0.208759	0.347567
Immunomodulating antimetabolites	TREH	-0.012994	-1.07494	0.961727	0.0323098	12	55	84	55	14	66	86	66	0.949625	0.00685196	0.205675	0.397545
Immunomodulating antimetabolites	OTC	0.068891	-1.09129	0.807594	0.00536255	12	55	84	55	14	66	86	66	0.751216	0.000429225	0.217297	0.3099
Immunomodulating antimetabolites	PDZK1	-0.478519	-2.52134	0.272139	0.000206402	12	55	84	55	14	66	86	66	0.125006	2.00688e-06	0.311923	0.530504
Immunomodulating antimetabolites	TMEM63C	0.132953	-1.45507	0.528459	0.00044723	12	55	84	55	14	66	86	66	0.419611	7.94205e-06	0.16473	0.325756
Immunomodulating antimetabolites	KLK3	0.120457	-1.2068	0.565012	0.010551	12	55	84	55	14	66	86	66	0.463516	0.00128849	0.164319	0.374953
Immunomodulating antimetabolites	SLC6A19	-0.311571	-2.24131	0.465155	0.00362645	12	55	84	55	14	66	86	66	0.346215	0.000236365	0.33077	0.609615
Immunomodulating antimetabolites	SUGCT	0.00680498	-1.08129	0.970075	7.97789e-05	12	55	84	55	14	66	86	66	0.960289	3.88399e-07	0.136671	0.213081
Immunomodulating antimetabolites	SATB2_AS1	0.16965	-1.51178	0.509641	0.000795627	12	55	84	55	14	66	86	66	0.397903	1.96577e-05	0.200681	0.354152
Immunomodulating antimetabolites	GSTA1	0.0785009	-1.33158	0.827878	0.0186321	12	55	84	55	14	66	86	66	0.777322	0.00301151	0.277574	0.448863
Immunomodulating antimetabolites	P2RX5	-0.124296	1.28166	0.705294	0.0178224	12	55	84	55	14	66	86	66	0.62812	0.00279915	0.256611	0.428795
Immunomodulating antimetabolites	SOCS3	0.52166	1.41972	0.214303	0.00441711	12	55	84	55	14	66	86	66	0.0244952	0.000315287	0.231924	0.394103
Immunomodulating antimetabolites	ADGB		-1.22892		0.00117105	12	55	84	55	14	66	86	66		3.903e-05		0.298777
Immunomodulating antimetabolites	EFR3B	0.190169	-1.08993	0.303693	0.000396694	12	55	84	55	14	66	86	66	0.160517	6.15128e-06	0.135512	0.241076
Immunomodulating antimetabolites	CNTN3	0.160124	-1.89924	0.434693	1.03402e-05	12	55	84	55	14	66	86	66	0.311221	7.98365e-09	0.158122	0.329227
Immunomodulating antimetabolites	ALPI	-0.0133584	-1.2398	0.960115	0.00736926	12	55	84	55	14	66	86	66	0.94741	0.000722132	0.202525	0.366692
Immunomodulating antimetabolites	SLC13A2	0.00800666	-2.45381	0.978852	0.000118537	12	55	84	55	14	66	86	66	0.972071	7.43061e-07	0.228691	0.495743
Immunomodulating antimetabolites	RUNDC3B	-0.0257057	-1.37685	0.886291	2.16817e-06	12	55	84	55	14	66	86	66	0.849276	8.37025e-10	0.135263	0.224325
Immunomodulating antimetabolites	ROS1	0.0553221	-1.46404	0.82032	0.00043019	12	55	84	55	14	66	86	66	0.768184	7.25195e-06	0.187691	0.326347
Immunomodulating antimetabolites	IGHV3_15	0.114715	1.04004	0.682319	0.0344046	12	55	84	55	14	66	86	66	0.601785	0.00755742	0.219829	0.389351
Immunomodulating antimetabolites	MAGI1_IT1	0.0647779	-1.11282	0.66647	0.000278127	12	55	84	55	14	66	86	66	0.583503	3.31061e-06	0.118149	0.239288
Immunomodulating antimetabolites	GRIN3A	-0.0837046	1.10608	0.716613	0.00920945	12	55	84	55	14	66	86	66	0.641716	0.00103223	0.179893	0.337055
Immunomodulating antimetabolites	LINC02535	0.165963	-1.02612	0.562007	0.0305841	12	55	84	55	14	66	86	66	0.460187	0.00627936	0.224718	0.375478
Immunomodulating antimetabolites	CDHR1	0.13202	-1.44719	0.466366	0.000413435	12	55	84	55	14	66	86	66	0.347399	6.54387e-06	0.140499	0.321026
Immunomodulating antimetabolites	EDIL3_DT	-0.00671833	-1.17084	0.975119	0.00279161	12	55	84	55	14	66	86	66	0.967053	0.000160937	0.162651	0.310275
Immunomodulating antimetabolites	SLC3A1	0.0454063	-1.22521	0.871752	0.0125417	12	55	84	55	14	66	86	66	0.831474	0.00165264	0.213364	0.389395
Immunomodulating antimetabolites	RETNLB	0.117665	-1.07162	0.567306	0.00450255	12	55	84	55	14	66	86	66	0.465817	0.000327943	0.16134	0.29832
Immunomodulating antimetabolites	CXCL10		2.11273		0.00197658	12	55	84	55	14	66	86	66		9.32471e-05		0.540684
Immunomodulating antimetabolites	GREM2	0.421305	-1.32249	0.223282	0.0157231	12	55	84	55	14	66	86	66	0.0620275	0.00231061	0.225768	0.434014
Immunomodulating antimetabolites	DCC		1.47255		0.00701953	12	55	84	55	14	66	86	66		0.000666013		0.432695
Immunomodulating antimetabolites	SLC26A2	0.029593	-1.94119	0.918747	0.000131148	12	55	84	55	14	66	86	66	0.893105	9.742e-07	0.220224	0.396421
Immunomodulating antimetabolites	BGN	0.0700179	1.0563	0.782248	0.00780607	12	55	84	55	14	66	86	66	0.720485	0.000795575	0.195684	0.314906
Immunomodulating antimetabolites	HTR3E		-1.11		0.0459394	12	55	84	55	14	66	86	66		0.0117376		0.440485
Immunomodulating antimetabolites	HRCT1	0.269885	-1.1972	0.325342	0.000595524	12	55	84	55	14	66	86	66	0.18535	1.18426e-05	0.20377	0.273303
Immunomodulating antimetabolites	MT_TK		-1.22284		0.0294064	12	55	84	55	14	66	86	66		0.00589187		0.444064
Immunomodulating antimetabolites	PRRX1	0.0321032	1.24064	0.91265	0.0126228	12	55	84	55	14	66	86	66	0.884293	0.00167344	0.220596	0.394756
Immunomodulating antimetabolites	HMGA2	0.0792203	-1.12635	0.539536	0.000131148	12	55	84	55	14	66	86	66	0.432924	9.68027e-07	0.101021	0.22996
Immunomodulating antimetabolites	BEST4	0.217555	-1.01035	0.429993	0.0189759	12	55	84	55	14	66	86	66	0.305702	0.00309875	0.212397	0.341593
Immunomodulating antimetabolites	NEU4	0.205876	-1.10901	0.333247	0.00320613	12	55	84	55	14	66	86	66	0.194224	0.000197624	0.158587	0.297958
Immunomodulating antimetabolites	KCNV1	0.0696582	-1.14867	0.800509	0.0166039	12	55	84	55	14	66	86	66	0.742203	0.00250028	0.211768	0.37994
Immunomodulating antimetabolites	MMP28	0.188329	-1.07776	0.289949	0.00177857	12	55	84	55	14	66	86	66	0.146316	7.71428e-05	0.129644	0.272636
Immunomodulating antimetabolites	ADAMTS19	0.208759	-1.08159	0.310235	0.0195393	12	55	84	55	14	66	86	66	0.167109	0.00323225	0.151104	0.367294
Immunomodulating antimetabolites	CCDC175	0.00305879	-1.59603	0.988091	0.000630039	12	55	84	55	14	66	86	66	0.983838	1.35589e-05	0.150997	0.36683
Immunomodulating antimetabolites	KCND3	0.343923	1.21157	0.261067	0.0139077	12	55	84	55	14	66	86	66	0.112317	0.00192034	0.216595	0.39054
Immunomodulating antimetabolites	FTH1P20	0.473788	-1.34291	0.214303	0.0110315	12	55	84	55	14	66	86	66	0.0189743	0.00138337	0.201953	0.41991
Immunomodulating antimetabolites	DIO3OS	0.27104	-1.03828	0.264768	0.00634297	12	55	84	55	14	66	86	66	0.116718	0.000567692	0.17278	0.301248
Immunomodulating antimetabolites	C2CD4A	0.532367	1.38107	0.214303	0.00605238	12	55	84	55	14	66	86	66	0.0236533	0.000526497	0.235278	0.39836
Immunomodulating antimetabolites	MT_TL2	0.15299	-1.03311	0.416379	0.00156004	12	55	84	55	14	66	86	66	0.290729	6.25234e-05	0.144805	0.25808
Immunomodulating antimetabolites	GZMK		1.39814		0.0232349	12	55	84	55	14	66	86	66		0.0041336		0.487535
Immunomodulating antimetabolites	ANXA8L1		-1.35035		0.00104296	12	55	84	55	14	66	86	66		3.17411e-05		0.324558
Immunomodulating antimetabolites	ASIC2		-2.26718		6.66179e-11	12	55	84	55	14	66	86	66		8.57263e-15		0.292206
Immunomodulating antimetabolites	PIWIL2	0.175345	-1.09048	0.337255	0.0005162	12	55	84	55	14	66	86	66	0.199078	9.74518e-06	0.136542	0.246561
Immunomodulating antimetabolites	GLP2R	-0.0474661	-1.02025	0.799611	0.0027277	12	55	84	55	14	66	86	66	0.74094	0.000154971	0.143572	0.269697
Immunomodulating antimetabolites	DUOXA2	-0.275577	3.26773	0.54923	0.000170764	12	55	84	55	14	66	86	66	0.445139	1.48328e-06	0.360919	0.678871
Immunomodulating antimetabolites	BCL2A1	0.0608294	1.34421	0.852845	0.019014	12	55	84	55	14	66	86	66	0.807533	0.00311354	0.2497	0.454692
Immunomodulating antimetabolites	IL2RA	0.355105	1.23286	0.260024	0.0109244	12	55	84	55	14	66	86	66	0.111396	0.00136151	0.223063	0.384944
Immunomodulating antimetabolites	IGHG1	0.0489736	2.27425	0.905408	0.00130979	12	55	84	55	14	66	86	66	0.874474	4.58452e-05	0.310003	0.557982
Immunomodulating antimetabolites	CREB3L3	-0.00885098	-1.16466	0.981457	0.0426928	12	55	84	55	14	66	86	66	0.975319	0.0105175	0.286084	0.455241
Immunomodulating antimetabolites	GBP5	-0.163079	1.59614	0.547512	0.00120186	12	55	84	55	14	66	86	66	0.44301	4.05208e-05	0.212586	0.388876
Immunomodulating antimetabolites	CNGA1	0.0205701	-1.13027	0.91708	0.00218475	12	55	84	55	14	66	86	66	0.890247	0.000108661	0.149068	0.292031
Immunomodulating antimetabolites	CAPN9	0.283564	-1.18572	0.214382	0.000205334	12	55	84	55	14	66	86	66	0.0332122	1.96852e-06	0.133159	0.249277
Immunomodulating antimetabolites	SLC25A34	0.196472	-1.18545	0.273166	0.000123331	12	55	84	55	14	66	86	66	0.125987	8.33209e-07	0.128403	0.240582
Immunomodulating antimetabolites	IGLV1_44	0.153691	1.00125	0.580028	0.0371159	12	55	84	55	14	66	86	66	0.48071	0.00849998	0.217951	0.380481
Immunomodulating antimetabolites	DRAIC	0.152048	-1.15649	0.33797	0.00447102	12	55	84	55	14	66	86	66	0.200182	0.000322213	0.118692	0.321537
Immunomodulating antimetabolites	LMX1A	0.252647	-1.62605	0.291726	2.47881e-05	12	55	84	55	14	66	86	66	0.148024	4.62524e-08	0.174655	0.297531
Immunomodulating antimetabolites	SELENBP1	0.145019	-1.12419	0.40185	0.000605047	12	55	84	55	14	66	86	66	0.275534	1.24186e-05	0.132995	0.257246
Immunomodulating antimetabolites	ATP13A4	0.251243	-1.06215	0.24155	0.000805477	12	55	84	55	14	66	86	66	0.0897591	2.02639e-05	0.14808	0.249216
Immunomodulating antimetabolites	CHRNA7	0.0941569	-1.10351	0.636212	0.00775599	12	55	84	55	14	66	86	66	0.546785	0.000789046	0.156255	0.328758
Immunomodulating antimetabolites	SLC16A10	0.156022	-1.00799	0.331855	6.20969e-05	12	55	84	55	14	66	86	66	0.192765	2.67693e-07	0.119792	0.195922
Immunomodulating antimetabolites	ENTPD5	0.0767751	-1.11493	0.589865	0.000123331	12	55	84	55	14	66	86	66	0.49283	8.26503e-07	0.111947	0.226199
Immunomodulating antimetabolites	FREM2	0.400965	-1.35351	0.214548	0.000992927	12	55	84	55	14	66	86	66	0.0420837	2.89545e-05	0.197258	0.323688
Immunomodulating antimetabolites	SLC19A3	-0.0135696	-1.50895	0.947357	8.78694e-05	12	55	84	55	14	66	86	66	0.930562	4.74909e-07	0.155726	0.299622
Immunomodulating antimetabolites	C5orf52	0.359246	-1.0707	0.214303	0.0137495	12	55	84	55	14	66	86	66	0.019518	0.00188877	0.153821	0.344587
Immunomodulating antimetabolites	CCL15_CCL14		-1.04297		0.0111815	12	55	84	55	14	66	86	66		0.00141441		0.326777
Immunomodulating antimetabolites	FCER1A		-1.13359		0.00930201	12	55	84	55	14	66	86	66		0.00104996		0.345947
Immunomodulating antimetabolites	ADH1C	0.126237	-1.0933	0.478515	0.00347018	12	55	84	55	14	66	86	66	0.361958	0.000222831	0.138472	0.296157
Immunomodulating antimetabolites	ABCB1	0.0796685	-1.37877	0.683661	0.000176485	12	55	84	55	14	66	86	66	0.603243	1.55202e-06	0.153285	0.286979
Immunomodulating antimetabolites	IGHV1_46	0.116443	1.04491	0.684459	0.02445	12	55	84	55	14	66	86	66	0.604178	0.00446933	0.22462	0.36754
Immunomodulating antimetabolites	TPH1	0.123785	-1.38192	0.528459	0.000520015	12	55	84	55	14	66	86	66	0.419632	9.87031e-06	0.153377	0.312652
Immunomodulating antimetabolites	GAL3ST1	0.0534804	-1.01425	0.784188	0.00304535	12	55	84	55	14	66	86	66	0.723221	0.000184383	0.151007	0.271226
Immunomodulating antimetabolites	ANK1		1.30016		0.00273627	12	55	84	55	14	66	86	66		0.00015581		0.34381
Immunomodulating antimetabolites	SLC51A	-0.152709	-1.55429	0.710232	0.035744	12	55	84	55	14	66	86	66	0.633758	0.00802411	0.320518	0.586292
Immunomodulating antimetabolites	EPOP		1.12963		0.0148083	12	55	84	55	14	66	86	66		0.00210938		0.367434
Immunomodulating antimetabolites	TRIM40	0.241817	1.10217	0.40595	0.0224038	12	55	84	55	14	66	86	66	0.280054	0.00392665	0.223863	0.382168
Immunomodulating antimetabolites	ESAM_AS1	0.201118	-1.219	0.273899	7.30787e-05	12	55	84	55	14	66	86	66	0.126735	3.33843e-07	0.131699	0.238866
Immunomodulating antimetabolites	LINC01224	0.0564079	-1.07482	0.691503	7.97789e-05	12	55	84	55	14	66	86	66	0.612303	3.93623e-07	0.111305	0.211911
Immunomodulating antimetabolites	KLKB1	0.0960527	-1.00002	0.61187	0.00393865	12	55	84	55	14	66	86	66	0.518623	0.000268371	0.14881	0.274425
Immunomodulating antimetabolites	LINC02177	0.0881812	-2.02188	0.698881	2.45296e-07	12	55	84	55	14	66	86	66	0.621037	6.31312e-11	0.178367	0.309338
Immunomodulating antimetabolites	IGLV1_47	0.160109	1.11415	0.569659	0.0116333	12	55	84	55	14	66	86	66	0.468478	0.00148803	0.220853	0.350693
Immunomodulating antimetabolites	KCNJ10		1.88765		0.00135278	12	55	84	55	14	66	86	66		4.82202e-05		0.464471
Immunomodulating antimetabolites	IGKV1D_16	-0.0862755	1.21288	0.783487	0.0146493	12	55	84	55	14	66	86	66	0.722204	0.00207389	0.242677	0.393865
Immunomodulating antimetabolites	KCNJ3	0.219928	-1.02636	0.39036	0.0132128	12	55	84	55	14	66	86	66	0.263005	0.00178168	0.196484	0.328497
Immunomodulating antimetabolites	TUBA5P	0.0624844	-1.15564	0.69824	4.5905e-06	12	55	84	55	14	66	86	66	0.6201	3.13614e-09	0.126051	0.195068
Immunomodulating antimetabolites	MFSD4A	0.218869	-1.28036	0.334846	0.00096543	12	55	84	55	14	66	86	66	0.196276	2.76423e-05	0.169372	0.305424
Immunomodulating antimetabolites	DAPP1	-0.0240059	1.08716	0.924935	0.0145223	12	55	84	55	14	66	86	66	0.900612	0.00204631	0.19222	0.352583
Immunomodulating antimetabolites	SSTR2	-0.124048	-1.21415	0.595903	0.00271162	12	55	84	55	14	66	86	66	0.500039	0.00015336	0.183931	0.320732
Immunomodulating antimetabolites	CXCL1	0.400831	1.87122	0.223351	0.000789836	12	55	84	55	14	66	86	66	0.0624017	1.93622e-05	0.215104	0.438007
Immunomodulating antimetabolites	SEMA3E	0.128788	-1.72362	0.583235	2.98105e-05	12	55	84	55	14	66	86	66	0.484584	5.86772e-08	0.184259	0.317848
Immunomodulating antimetabolites	UBE2L6	-0.0396395	1.2117	0.845405	0.000404912	12	55	84	55	14	66	86	66	0.798555	6.35688e-06	0.155316	0.268422
Immunomodulating antimetabolites	ENTREP2	0.0985613	-1.63613	0.547866	0.00188891	12	55	84	55	14	66	86	66	0.44337	8.57992e-05	0.128584	0.416573
Immunomodulating antimetabolites	CCN4		1.4927		0.00616788	12	55	84	55	14	66	86	66		0.000544325		0.431673
Immunomodulating antimetabolites	SLC4A10	-0.0289347	-1.17504	0.890744	0.00209417	12	55	84	55	14	66	86	66	0.855195	0.000101192	0.158552	0.302245
Immunomodulating antimetabolites	UGT1A7	0.0357467	-1.42737	0.86548	0.00165366	12	55	84	55	14	66	86	66	0.823687	6.86278e-05	0.16044	0.358545
Immunomodulating antimetabolites	TRPM6	0.137262	-1.55927	0.532495	0.000123331	12	55	84	55	14	66	86	66	0.424401	8.22314e-07	0.171833	0.316282
Immunomodulating antimetabolites	ELAVL2		-1.58558		0.000563478	12	55	84	55	14	66	86	66		1.09211e-05		0.360515
Immunomodulating antimetabolites	URAD		-3.14409		0.00701062	12	55	84	55	14	66	86	66		0.000664435		0.923687
Immunomodulating antimetabolites	VIPR1	0.12585	-1.17225	0.371921	7.97789e-05	12	55	84	55	14	66	86	66	0.241909	4.20073e-07	0.107543	0.231688
Immunomodulating antimetabolites	LGR5	0.15255	-1.07781	0.329772	0.0104131	12	55	84	55	14	66	86	66	0.190003	0.0012554	0.1164	0.334103
Immunomodulating antimetabolites	CD274	-0.00763986	1.24406	0.97199	0.00245369	12	55	84	55	14	66	86	66	0.962903	0.000131826	0.16426	0.325413
Immunomodulating antimetabolites	RBP2		-1.06145		0.0481996	12	55	84	55	14	66	86	66		0.0125818		0.425365
Immunomodulating antimetabolites	MTCO2P12		-1.01439		0.0300323	12	55	84	55	14	66	86	66		0.00612362		0.37007
Immunomodulating antimetabolites	TRIM29	0.390893	1.42675	0.226523	0.0389128	12	55	84	55	14	66	86	66	0.0669155	0.00911104	0.213342	0.547097
Immunomodulating antimetabolites	THNSL2	0.053594	-1.29746	0.871752	0.021438	12	55	84	55	14	66	86	66	0.831441	0.00370083	0.251789	0.447
Immunomodulating antimetabolites	THRB_IT1	0.0401674	-1.35587	0.83954	4.24686e-05	12	55	84	55	14	66	86	66	0.791208	1.25935e-07	0.151723	0.256566
Immunomodulating antimetabolites	C2CD4B		1.50165		0.00127838	12	55	84	55	14	66	86	66		4.40623e-05		0.367594
Immunomodulating antimetabolites	TMIGD1	0.10695	-1.88182	0.617622	5.70998e-05	12	55	84	55	14	66	86	66	0.525284	2.38804e-07	0.168367	0.36425
Immunomodulating antimetabolites	SNX32	0.123263	-1.04619	0.590201	0.0020081	12	55	84	55	14	66	86	66	0.493309	9.5931e-05	0.179931	0.268209
Immunomodulating antimetabolites	MAB21L4	0.0824501	-1.35762	0.740077	0.004232	12	55	84	55	14	66	86	66	0.66955	0.000293806	0.193198	0.37496
Immunomodulating antimetabolites	B4GALNT2	0.0639157	-1.58593	0.835345	0.00480621	12	55	84	55	14	66	86	66	0.786185	0.00036645	0.235618	0.445095
Immunomodulating antimetabolites	MYEOV	0.369438	1.44813	0.271583	0.00334823	12	55	84	55	14	66	86	66	0.124221	0.000211822	0.240317	0.390912
Immunomodulating antimetabolites	KCNJ12	0.19555	-1.50369	0.439045	0.00241943	12	55	84	55	14	66	86	66	0.31625	0.00012874	0.195121	0.392726
Immunomodulating antimetabolites	CALHM6		1.24929		0.0152355	12	55	84	55	14	66	86	66		0.00220465		0.408106
Immunomodulating antimetabolites	SEMA6A_AS2	-0.0123029	-1.14892	0.938971	0.000972246	12	55	84	55	14	66	86	66	0.918887	2.81502e-05	0.120811	0.274341
Immunomodulating antimetabolites	C3orf85	-0.0126858	-1.15265	0.952077	0.000630039	12	55	84	55	14	66	86	66	0.936518	1.34709e-05	0.159274	0.264836
Immunomodulating antimetabolites	SLC17A4	-0.156965	-1.81423	0.5353	7.97789e-05	12	55	84	55	14	66	86	66	0.427585	3.97986e-07	0.197855	0.357843
Immunomodulating antimetabolites	CA1	0.294581	-1.88799	0.393761	0.00213117	12	55	84	55	14	66	86	66	0.26673	0.00010365	0.265239	0.486358
Immunomodulating antimetabolites	LINC00923	0.217989	-1.04989	0.362562	0.0344046	12	55	84	55	14	66	86	66	0.229695	0.00755739	0.181484	0.393035
Immunomodulating antimetabolites	GUCA2B	0.144098	-1.75414	0.531715	0.000152914	12	55	84	55	14	66	86	66	0.42347	1.22984e-06	0.180029	0.361621
Immunomodulating antimetabolites	CXCL3	0.3466	1.35128	0.259668	0.0238434	12	55	84	55	14	66	86	66	0.111017	0.00430783	0.21749	0.473353
Immunomodulating antimetabolites	IL1B	0.348874	1.10054	0.302447	0.0332266	12	55	84	55	14	66	86	66	0.159338	0.00712851	0.247903	0.409003
Immunomodulating antimetabolites	FLRT1		-1.12371		0.0351639	12	55	84	55	14	66	86	66		0.00782986		0.422554
Immunomodulating antimetabolites	IL1RN	0.445975	1.61678	0.222273	0.000366975	12	55	84	55	14	66	86	66	0.0608829	5.21336e-06	0.237937	0.354868
Immunomodulating antimetabolites	PSMB9	-0.148823	1.04308	0.473929	0.00431363	12	55	84	55	14	66	86	66	0.355774	0.000302803	0.16116	0.288712
Immunomodulating antimetabolites	BCAN_AS1	0.272893	-1.0516	0.220923	0.00465876	12	55	84	55	14	66	86	66	0.0538792	0.000349812	0.141556	0.294129
Immunomodulating antimetabolites	SUSD2	0.138117	-1.01904	0.633576	0.0234108	12	55	84	55	14	66	86	66	0.543668	0.00418749	0.227438	0.355849
Immunomodulating antimetabolites	GP2	0.17213	-1.05633	0.432122	0.0163787	12	55	84	55	14	66	86	66	0.308318	0.00245316	0.168961	0.348732
Immunomodulating antimetabolites	GBP4	-0.0276767	1.35024	0.911923	0.00135983	12	55	84	55	14	66	86	66	0.883098	4.95069e-05	0.188221	0.332741
Immunomodulating antimetabolites	TMEM72	0.219495	-1.71738	0.405935	0.000273451	12	55	84	55	14	66	86	66	0.279915	3.23736e-06	0.20314	0.368919
Immunomodulating antimetabolites	CORO2B	0.147071	-1.00023	0.477091	0.00544276	12	55	84	55	14	66	86	66	0.360278	0.000439241	0.160763	0.284537
Immunomodulating antimetabolites	TAT	0.156657	-1.22317	0.545158	0.0100696	12	55	84	55	14	66	86	66	0.440226	0.00118501	0.202973	0.377233
Immunomodulating antimetabolites	FER1L4	0.034175	1.13014	0.872824	0.00191192	12	55	84	55	14	66	86	66	0.832672	8.84485e-05	0.161756	0.28828
Immunomodulating antimetabolites	ACTG1P25	-0.0457502	-1.12755	0.847467	0.00269957	12	55	84	55	14	66	86	66	0.801586	0.000152157	0.182057	0.297701
Immunomodulating antimetabolites	IGHV4_61	0.0889039	1.14841	0.780989	0.0216036	12	55	84	55	14	66	86	66	0.718958	0.00374053	0.247057	0.396107
Immunomodulating antimetabolites	OSR1	0.00387324	-1.05416	0.989615	0.0315068	12	55	84	55	14	66	86	66	0.98594	0.00661274	0.219782	0.388166
Immunomodulating antimetabolites	HOXA5	0.085748	-1.01415	0.54908	5.4596e-05	12	55	84	55	14	66	86	66	0.444943	2.10532e-07	0.112254	0.195413
Immunomodulating antimetabolites	HES5	0.143983	-1.03033	0.509065	0.0313122	12	55	84	55	14	66	86	66	0.39694	0.00653764	0.169972	0.378864
Immunomodulating antimetabolites	FFAR2	0.307976	1.02882	0.267229	0.0327053	12	55	84	55	14	66	86	66	0.119511	0.00696739	0.197822	0.381272
Immunomodulating antimetabolites	KCNJ6	0.127003	-1.08312	0.596724	0.00653801	12	55	84	55	14	66	86	66	0.50113	0.00059873	0.188792	0.315577
Immunomodulating antimetabolites	SPON1	0.164189	-1.05273	0.348881	0.0022679	12	55	84	55	14	66	86	66	0.21298	0.000115799	0.131835	0.273091
Immunomodulating antimetabolites	OGDHL		-1.59424		0.00193596	12	55	84	55	14	66	86	66		9.0059e-05		0.407118
Immunomodulating antimetabolites	IGHV6_1	0.144788	1.15642	0.605516	0.020406	12	55	84	55	14	66	86	66	0.510848	0.00345056	0.220204	0.395432
Immunomodulating antimetabolites	KCNG1	-0.277861	-1.21197	0.351631	0.0268912	12	55	84	55	14	66	86	66	0.216204	0.00517685	0.224682	0.433494
Immunomodulating antimetabolites	TNIP3	0.110161	1.99541	0.72719	0.000811088	12	55	84	55	14	66	86	66	0.653831	2.0666e-05	0.245649	0.468673
Immunomodulating antimetabolites	MUC5AC	0.567809	2.0186	0.347221	0.015952	12	55	84	55	14	66	86	66	0.211098	0.00236821	0.454047	0.66408
Immunomodulating antimetabolites	IFIT3	-0.101648	1.07878	0.637963	0.00604236	12	55	84	55	14	66	86	66	0.548848	0.000524848	0.169558	0.311089
Immunomodulating antimetabolites	CDH3	0.425114	2.24845	0.305978	0.000787211	12	55	84	55	14	66	86	66	0.162753	1.91402e-05	0.304551	0.525991
Immunomodulating antimetabolites	MMP12	0.0484463	1.54883	0.88995	0.0157137	12	55	84	55	14	66	86	66	0.853979	0.00230418	0.263232	0.508158
Immunomodulating antimetabolites	IYD	0.113563	-1.13782	0.432981	0.000169611	12	55	84	55	14	66	86	66	0.309276	1.46236e-06	0.111693	0.236244
Immunomodulating antimetabolites	SSTR5_AS1	0.164941	-1.08619	0.464273	0.00743022	12	55	84	55	14	66	86	66	0.345121	0.000730097	0.174708	0.321545
Immunomodulating antimetabolites	VLDLR	0.103293	-1.36133	0.633458	0.00282207	12	55	84	55	14	66	86	66	0.543454	0.000163419	0.170002	0.361121
Immunomodulating antimetabolites	ADGRF1	-0.0737292	1.37132	0.814027	0.0275785	12	55	84	55	14	66	86	66	0.759718	0.00536702	0.241063	0.492547
Immunomodulating antimetabolites	DOC2B	0.17862	1.27899	0.48036	0.00177857	12	55	84	55	14	66	86	66	0.364081	7.72748e-05	0.196802	0.323573
Immunomodulating antimetabolites	ADD3_AS1	0.186408	-1.06105	0.243322	0.000258618	12	55	84	55	14	66	86	66	0.0913578	2.92863e-06	0.110413	0.226926
Immunomodulating antimetabolites	IGHG3	-0.112161	2.24207	0.783683	0.00578816	12	55	84	55	14	66	86	66	0.72263	0.000488616	0.315994	0.642994
Immunomodulating antimetabolites	SOX9_AS1	0.0965251	-1.22092	0.56917	0.00141894	12	55	84	55	14	66	86	66	0.467885	5.31723e-05	0.132969	0.302117
Immunomodulating antimetabolites	LIPC	-0.102162	-1.31939	0.646912	0.00181703	12	55	84	55	14	66	86	66	0.559723	8.08649e-05	0.17516	0.334716
Immunomodulating antimetabolites	DUOX2	-0.464952	2.63615	0.290869	0.00106509	12	55	84	55	14	66	86	66	0.147118	3.33818e-05	0.320704	0.635358
Immunomodulating antimetabolites	CNGA3		-1.16392		0.0177024	12	55	84	55	14	66	86	66		0.00276251		0.388882
Immunomodulating antimetabolites	KANK4	0.131292	-1.26009	0.561715	0.00602533	12	55	84	55	14	66	86	66	0.45963	0.000522981	0.177552	0.363273
Immunomodulating antimetabolites	MNX1_AS1		-1.06243		0.0066824	12	55	84	55	14	66	86	66		0.000619078		0.31037
Immunomodulating antimetabolites	RPL10L		-1.24131		0.000961907	12	55	84	55	14	66	86	66		2.73652e-05		0.295947
Immunomodulating antimetabolites	CKB	0.124592	-1.35133	0.653374	0.00955703	12	55	84	55	14	66	86	66	0.567819	0.00109517	0.218098	0.4139
Immunomodulating antimetabolites	PPARGC1A	-0.00623318	-1.07847	0.969321	0.000152914	12	55	84	55	14	66	86	66	0.959412	1.21329e-06	0.122481	0.222207
Immunomodulating antimetabolites	CD72	0.0340613	1.28382	0.909973	0.00431763	12	55	84	55	14	66	86	66	0.879993	0.000303362	0.225603	0.35539
Immunomodulating antimetabolites	INSM1	0.259671	-1.14102	0.249158	0.00916876	12	55	84	55	14	66	86	66	0.0982454	0.00102649	0.157051	0.347538
Immunomodulating antimetabolites	THBS2	0.0316043	1.1238	0.889605	0.00430195	12	55	84	55	14	66	86	66	0.853408	0.00030143	0.171045	0.310951
Immunomodulating antimetabolites	CD177	0.388051	-1.47866	0.35747	0.0110587	12	55	84	55	14	66	86	66	0.223209	0.00139281	0.318587	0.462639
Immunomodulating antimetabolites	MEP1A	0.0569993	-1.0197	0.751755	0.00274142	12	55	84	55	14	66	86	66	0.683854	0.000156633	0.139975	0.269738
Immunomodulating antimetabolites	CPA6	0.216351	-1.1742	0.351655	0.00565428	12	55	84	55	14	66	86	66	0.216307	0.000467041	0.174984	0.335583
Immunomodulating antimetabolites	EXPH5	0.208617	-1.18948	0.221743	0.000255554	12	55	84	55	14	66	86	66	0.0599623	2.87749e-06	0.110903	0.254197
Immunomodulating antimetabolites	KBTBD12	0.183584	-1.46722	0.378678	1.8611e-05	12	55	84	55	14	66	86	66	0.24999	2.91799e-08	0.159586	0.26454
Immunomodulating antimetabolites	SLIT3_AS2	0.00437584	-1.5722	0.98241	0.000849487	12	55	84	55	14	66	86	66	0.976463	2.21363e-05	0.148318	0.370612
Immunomodulating antimetabolites	PADI2	0.223881	-1.46796	0.310235	0.000349063	12	55	84	55	14	66	86	66	0.167025	4.85121e-06	0.162018	0.321137
Immunomodulating antimetabolites	AQP8	-0.0102257	-1.88999	0.981335	0.0224794	12	55	84	55	14	66	86	66	0.975065	0.00395002	0.327153	0.655761
Immunomodulating antimetabolites	HEPACAM2	0.199941	-1.19363	0.240443	4.24686e-05	12	55	84	55	14	66	86	66	0.0877877	1.3116e-07	0.117117	0.226186
Immunomodulating antimetabolites	CXCL9		2.19359		0.00366641	12	55	84	55	14	66	86	66		0.000241329		0.597498
Immunomodulating antimetabolites	VWDE	-0.00498514	-1.12339	0.984141	0.0243549	12	55	84	55	14	66	86	66	0.978846	0.00444227	0.188005	0.394875
Immunomodulating antimetabolites	RPS6KA6	0.0498566	-1.23192	0.7068	1.59734e-05	12	55	84	55	14	66	86	66	0.629849	1.68185e-08	0.10345	0.218353
Immunomodulating antimetabolites	IGHV3_30	0.126277	1.20482	0.677552	0.0334005	12	55	84	55	14	66	86	66	0.596669	0.00719501	0.23862	0.448276
Immunomodulating antimetabolites	LUZP2	0.131871	-1.25115	0.61151	0.00436931	12	55	84	55	14	66	86	66	0.518111	0.000310085	0.204053	0.346892
Immunomodulating antimetabolites	CXCL2	0.444054	1.10558	0.214303	0.0344307	12	55	84	55	14	66	86	66	0.0251863	0.00756536	0.198368	0.413938
Immunomodulating antimetabolites	DOCK7_DT	0.0669191	-1.12859	0.6523	0.000490937	12	55	84	55	14	66	86	66	0.566342	8.96566e-06	0.116696	0.254146
Immunomodulating antimetabolites	CEMIP	0.240714	1.1639	0.335479	0.000726652	12	55	84	55	14	66	86	66	0.197149	1.66445e-05	0.186641	0.270314
Immunomodulating antimetabolites	RPL13P12		-1.52197		0.0194874	12	55	84	55	14	66	86	66		0.00321364		0.516529
Immunomodulating antimetabolites	TINCR	0.204632	-1.70209	0.367331	2.56437e-06	12	55	84	55	14	66	86	66	0.235483	1.26912e-09	0.172488	0.280352
Immunomodulating antimetabolites	SIRPB1		1.19799		0.0228802	12	55	84	55	14	66	86	66		0.00404842		0.416785
Immunomodulating antimetabolites	MIR3145	0.0640146	-1.1061	0.713508	0.000131148	12	55	84	55	14	66	86	66	0.637929	9.95723e-07	0.136029	0.226082
Immunomodulating antimetabolites	UNC5D	0.198064	-1.50674	0.522018	0.00434833	12	55	84	55	14	66	86	66	0.412131	0.000307758	0.241497	0.417533
Immunomodulating antimetabolites	MROH7	0.0697556	-1.16497	0.73392	0.02361	12	55	84	55	14	66	86	66	0.662251	0.00423987	0.159694	0.407369
Immunomodulating antimetabolites	SLC5A12	-0.227019	-1.29902	0.50747	0.0158222	12	55	84	55	14	66	86	66	0.395218	0.00233434	0.26702	0.426744
Immunomodulating antimetabolites	STC1		1.63179		0.00229254	12	55	84	55	14	66	86	66		0.000118149		0.423848
Immunomodulating antimetabolites	CHP2	0.242314	-1.58996	0.244116	5.4596e-05	12	55	84	55	14	66	86	66	0.0923335	2.08625e-07	0.143959	0.306263
Immunomodulating antimetabolites	PIGZ	0.215254	-1.19716	0.32866	0.00116973	12	55	84	55	14	66	86	66	0.188457	3.87802e-05	0.163671	0.290952
Immunomodulating antimetabolites	MMP3		1.88737		0.015391	12	55	84	55	14	66	86	66		0.00223508		0.617378
Immunomodulating antimetabolites	ANXA13	0.246078	-1.19115	0.214548	5.0817e-05	12	55	84	55	14	66	86	66	0.039661	1.6881e-07	0.119614	0.22772
Immunomodulating antimetabolites	LYPD5	0.0777726	1.72409	0.781355	0.000259705	12	55	84	55	14	66	86	66	0.7194	2.95764e-06	0.216479	0.368888
Immunomodulating antimetabolites	AATK	0.302766	-1.13982	0.311457	0.0176363	12	55	84	55	14	66	86	66	0.168677	0.00274382	0.219959	0.380564
Immunomodulating antimetabolites	SYT17	0.114684	-1.03293	0.441221	0.000630039	12	55	84	55	14	66	86	66	0.318846	1.36207e-05	0.115048	0.237461
Immunomodulating antimetabolites	PAQR5	0.130082	-1.08394	0.371888	1.59734e-05	12	55	84	55	14	66	86	66	0.241656	1.77533e-08	0.1111	0.192442
Immunomodulating antimetabolites	SGK2	0.0976603	-1.00733	0.494398	5.70864e-05	12	55	84	55	14	66	86	66	0.380555	2.30484e-07	0.111373	0.194732
Immunomodulating antimetabolites	LINC01443		1.13644		0.00686631	12	55	84	55	14	66	86	66		0.000643689		0.333022
Immunomodulating antimetabolites	L1TD1	0.104052	1.52591	0.761774	0.00472689	12	55	84	55	14	66	86	66	0.695736	0.000356752	0.266061	0.427407
Immunomodulating antimetabolites	TBX10	0.267691	-1.03908	0.33326	0.0491869	12	55	84	55	14	66	86	66	0.194339	0.0130242	0.206258	0.418459
Immunomodulating antimetabolites	P2RY4	0.0893798	-1.27548	0.740077	0.0243549	12	55	84	55	14	66	86	66	0.669599	0.00443945	0.209468	0.448306
Immunomodulating antimetabolites	PRKG2	0.138002	-2.1477	0.617819	3.70063e-05	12	55	84	55	14	66	86	66	0.525493	9.28611e-08	0.21736	0.402179
Immunomodulating antimetabolites	ISX	0.138258	-1.13505	0.424732	0.000608115	12	55	84	55	14	66	86	66	0.299469	1.2599e-05	0.133252	0.259919
Immunomodulating antimetabolites	PLIN1	-0.254716	-1.00691	0.2398	0.00576417	12	55	84	55	14	66	86	66	0.0863425	0.000483624	0.148521	0.28854
Immunomodulating antimetabolites	LINC02012	0.223001	-1.05627	0.29727	0.00647135	12	55	84	55	14	66	86	66	0.153963	0.000584595	0.156418	0.307175
Immunomodulating antimetabolites	IGHV5_51	0.238321	1.10486	0.384757	0.00895941	12	55	84	55	14	66	86	66	0.257281	0.000989213	0.210375	0.335459
Immunomodulating antimetabolites	NEXMIF	0.0355152	-1.09193	0.865733	0.00188891	12	55	84	55	14	66	86	66	0.823986	8.58044e-05	0.159676	0.278016
Immunomodulating antimetabolites	NPY1R	0.300805	-1.32192	0.281808	0.00205062	12	55	84	55	14	66	86	66	0.135924	9.84778e-05	0.201728	0.33945
Immunomodulating antimetabolites	FEV	0.0703938	-1.35444	0.753843	0.00695087	12	55	84	55	14	66	86	66	0.686261	0.000654747	0.174271	0.397446
Immunomodulating antimetabolites	HAVCR1	0.0415667	-1.42911	0.904193	0.00503716	12	55	84	55	14	66	86	66	0.872571	0.000392513	0.259155	0.403125
Immunomodulating antimetabolites	IQCM	0.140532	-1.15116	0.572288	0.0148837	12	55	84	55	14	66	86	66	0.47166	0.00212884	0.195243	0.37477
Immunomodulating antimetabolites	MEP1B	0.198337	-1.23055	0.555967	0.00752025	12	55	84	55	14	66	86	66	0.452954	0.000744093	0.264274	0.364845
Immunomodulating antimetabolites	LAX1	0.049695	1.02342	0.83768	0.0170082	12	55	84	55	14	66	86	66	0.789071	0.00259577	0.185763	0.339788
Immunomodulating antimetabolites	SLC22A4	-0.196348	-1.40752	0.38285	0.000440059	12	55	84	55	14	66	86	66	0.255422	7.57147e-06	0.172647	0.314393
Immunomodulating antimetabolites	NOS2	0.0727966	1.76542	0.794307	0.000631687	12	55	84	55	14	66	86	66	0.735064	1.37691e-05	0.215122	0.406075
Immunomodulating antimetabolites	SLC39A5	0.199259	-1.09021	0.267376	0.000292928	12	55	84	55	14	66	86	66	0.119887	3.5687e-06	0.128121	0.23521
Immunomodulating antimetabolites	MAFTRR		-1.00989		0.0409387	12	55	84	55	14	66	86	66		0.00983034		0.391166
Immunomodulating antimetabolites	FSIP1	0.161779	-1.05113	0.438955	0.00304618	12	55	84	55	14	66	86	66	0.316145	0.000185413	0.16139	0.281192
Immunomodulating antimetabolites	GABRB2	0.270629	-1.35448	0.215486	0.000112588	12	55	84	55	14	66	86	66	0.0458507	6.6646e-07	0.135534	0.272482
Immunomodulating antimetabolites	CNTFR	0.0303794	-2.09579	0.920973	0.00157889	12	55	84	55	14	66	86	66	0.896011	6.36266e-05	0.232433	0.524086
Immunomodulating antimetabolites	MADCAM1		1.00152		0.017379	12	55	84	55	14	66	86	66		0.00268367		0.333636
Immunomodulating antimetabolites	LILRB4		1.00657		0.0110339	12	55	84	55	14	66	86	66		0.00138439		0.31476
Immunomodulating antimetabolites	CLDN8	0.066106	-2.69606	0.886152	0.000849487	12	55	84	55	14	66	86	66	0.849082	2.21337e-05	0.347397	0.635533
Immunomodulating antimetabolites	RAB3B	0.172184	-1.01872	0.347885	0.00291286	12	55	84	55	14	66	86	66	0.21177	0.000171488	0.137889	0.271103
Immunomodulating antimetabolites	SLC36A1	0.115363	-1.01934	0.478972	0.000318396	12	55	84	55	14	66	86	66	0.362523	4.07296e-06	0.126694	0.221229
Immunomodulating antimetabolites	RNU6_570P	-0.0325458	-1.34868	0.863377	0.000131148	12	55	84	55	14	66	86	66	0.820558	9.89773e-07	0.143483	0.275597
Immunomodulating antimetabolites	ACKR4	0.180722	1.24524	0.578215	0.0307804	12	55	84	55	14	66	86	66	0.478851	0.00635333	0.255202	0.456307
Immunomodulating antimetabolites	CYP3A4	-0.0362252	-1.65576	0.929371	0.012726	12	55	84	55	14	66	86	66	0.906495	0.00169494	0.308402	0.527471
Immunomodulating antimetabolites	MOGAT2	0.0734023	-1.01269	0.618009	0.000316404	12	55	84	55	14	66	86	66	0.525747	3.98748e-06	0.115683	0.219576
Immunomodulating antimetabolites	RIMS2	0.173672	-1.33652	0.479347	0.000746791	12	55	84	55	14	66	86	66	0.362904	1.76823e-05	0.190881	0.311376
Immunomodulating antimetabolites	B3GALT5_AS1	0.0163292	-1.30612	0.964563	0.0497156	12	55	84	55	14	66	86	66	0.953276	0.0132494	0.278687	0.527301
Immunomodulating antimetabolites	AFDN_DT	0.0114428	-1.11394	0.955162	0.00163478	12	55	84	55	14	66	86	66	0.940901	6.7295e-05	0.154346	0.279486
Immunomodulating antimetabolites	SLC7A5	0.0207761	1.00698	0.930243	0.00168234	12	55	84	55	14	66	86	66	0.907533	7.09005e-05	0.178871	0.253439
Immunomodulating antimetabolites	ANKRD20A21P		-1.20807		0.00726513	12	55	84	55	14	66	86	66		0.000703514		0.356552
Immunomodulating antimetabolites	CDKN2B_AS1	0.127383	-1.87261	0.540707	2.5513e-08	12	55	84	55	14	66	86	66	0.434631	4.92466e-12	0.163041	0.271089
Immunomodulating antimetabolites	IGHV1_3		1.55581		0.0234338	12	55	84	55	14	66	86	66		0.00419546		0.543405
Immunomodulating antimetabolites	IGKV1D_12		1.02152		0.0187453	12	55	84	55	14	66	86	66		0.00303818		0.34466
Immunomodulating antimetabolites	FAXC	0.128531	-1.13194	0.491063	0.00135278	12	55	84	55	14	66	86	66	0.376793	4.81874e-05	0.145427	0.278512
Immunomodulating antimetabolites	INPP5J	0.0957924	-1.06032	0.540633	0.000629875	12	55	84	55	14	66	86	66	0.434499	1.3374e-05	0.122573	0.243533
Immunomodulating antimetabolites	PRSS22	0.0171617	1.62159	0.960115	0.00393411	12	55	84	55	14	66	86	66	0.947459	0.000267544	0.26043	0.444898
Immunomodulating antimetabolites	CYP4F2	0.0537821	-1.72212	0.868209	0.00156004	12	55	84	55	14	66	86	66	0.82723	6.25343e-05	0.246418	0.430203
Immunomodulating antimetabolites	CDKN2B	0.0199472	-1.17449	0.903645	0.00042213	12	55	84	55	14	66	86	66	0.871678	6.82199e-06	0.123491	0.261046
Immunomodulating antimetabolites	UNC93A		-1.21543		0.0240435	12	55	84	55	14	66	86	66		0.00435526		0.426287
Immunomodulating antimetabolites	CFB	0.0672884	1.16043	0.771832	0.00594072	12	55	84	55	14	66	86	66	0.70788	0.00051105	0.179577	0.333946
Immunomodulating antimetabolites	MARCHF4	0.118987	-1.05783	0.584386	0.0105894	12	55	84	55	14	66	86	66	0.485698	0.00129908	0.170672	0.32891
Immunomodulating antimetabolites	ANKFN1	0.120799	-1.07739	0.535654	0.00195439	12	55	84	55	14	66	86	66	0.428084	9.14417e-05	0.152432	0.27539
Immunomodulating antimetabolites	CD79B	-0.0514396	1.21683	0.883572	0.0245523	12	55	84	55	14	66	86	66	0.845659	0.00449436	0.264254	0.428278
Immunomodulating antimetabolites	CNTN4	0.0522425	-1.21002	0.815377	0.00101285	12	55	84	55	14	66	86	66	0.761715	3.05619e-05	0.172287	0.290226
Immunomodulating antimetabolites	HOXA2	0.120519	-1.26787	0.469658	0.000279841	12	55	84	55	14	66	86	66	0.350862	3.36703e-06	0.129185	0.272834
Immunomodulating antimetabolites	LTF	0.0824446	1.35306	0.801923	0.0145223	12	55	84	55	14	66	86	66	0.74388	0.00204287	0.25234	0.438747
Immunomodulating antimetabolites	GBP1	0.0544768	1.31462	0.799145	0.00109257	12	55	84	55	14	66	86	66	0.740294	3.44113e-05	0.164352	0.317378
Immunomodulating antimetabolites	CAPN13	0.102658	-1.72216	0.596427	2.01011e-05	12	55	84	55	14	66	86	66	0.50072	3.61847e-08	0.152456	0.312635
Immunomodulating antimetabolites	RPS4XP7		-1.42356		0.0010564	12	55	84	55	14	66	86	66		3.28299e-05		0.342789
Immunomodulating antimetabolites	RASD1	0.183999	-1.27752	0.32035	0.000512484	12	55	84	55	14	66	86	66	0.179425	9.62844e-06	0.137054	0.288681
Immunomodulating antimetabolites	TTC6	0.221726	-1.09776	0.22386	0.000630039	12	55	84	55	14	66	86	66	0.0630203	1.35606e-05	0.119269	0.25231
Immunomodulating antimetabolites	EFNA5	0.223799	-1.00846	0.221743	0.00269957	12	55	84	55	14	66	86	66	0.0602525	0.000152102	0.119109	0.266251
Immunomodulating antimetabolites	TMEM231P1	0.101114	-1.04907	0.643861	0.0117819	12	55	84	55	14	66	86	66	0.556304	0.00151649	0.171862	0.33078
Immunomodulating antimetabolites	PLEK	0.00885762	1.07389	0.971895	0.00893866	12	55	84	55	14	66	86	66	0.962744	0.000985772	0.189627	0.32596
Immunomodulating antimetabolites	CSF3R	-0.00795035	1.49958	0.973182	0.000440059	12	55	84	55	14	66	86	66	0.964439	7.58821e-06	0.178321	0.334991
Immunomodulating antimetabolites	AQP7	-0.126206	-1.34379	0.537709	0.00296702	12	55	84	55	14	66	86	66	0.430666	0.000175822	0.16015	0.358207
Immunomodulating antimetabolites	PDPN		1.19169		0.00734201	12	55	84	55	14	66	86	66		0.000718045		0.352299
Immunomodulating antimetabolites	LRRN2	0.221046	-1.82798	0.440101	0.000837308	12	55	84	55	14	66	86	66	0.317474	2.15085e-05	0.221121	0.430251
Immunomodulating antimetabolites	ANO7	0.174776	-1.04285	0.311587	0.00298384	12	55	84	55	14	66	86	66	0.168938	0.000177399	0.127052	0.278154
Immunomodulating antimetabolites	CWH43	0.151087	-1.05568	0.613202	0.0330528	12	55	84	55	14	66	86	66	0.520659	0.00707332	0.235216	0.391954
Immunomodulating antimetabolites	RRS1_DT		-1.15021		3.09949e-05	12	55	84	55	14	66	86	66		6.7805e-08		0.213125
Immunomodulating antimetabolites	DPP10	0.0419348	-3.0618	0.913993	0.000117286	12	55	84	55	14	66	86	66	0.886147	7.0936e-07	0.29288	0.61745
Immunomodulating antimetabolites	OLFM4	-0.04768	1.99298	0.910094	0.0037623	12	55	84	55	14	66	86	66	0.880837	0.000250788	0.318061	0.544313
Immunomodulating antimetabolites	IGKV2_24	0.158759	1.12479	0.564213	0.015581	12	55	84	55	14	66	86	66	0.462746	0.0022797	0.216195	0.368644
Immunomodulating antimetabolites	MEOX1	0.138968	1.01666	0.523249	0.00474643	12	55	84	55	14	66	86	66	0.413525	0.000359543	0.169948	0.284929
Immunomodulating antimetabolites	SLC1A2		1.28477		0.0351639	12	55	84	55	14	66	86	66		0.00782663		0.483094
Immunomodulating antimetabolites	LCN2	-0.135429	1.93835	0.660161	0.00150231	12	55	84	55	14	66	86	66	0.576026	5.819e-05	0.242183	0.482172
Immunomodulating antimetabolites	CFI	0.032	1.20525	0.900188	0.00964948	12	55	84	55	14	66	86	66	0.86737	0.00111506	0.191616	0.369735
Immunomodulating antimetabolites	USP2_AS1	0.147258	-1.26556	0.522351	0.00251692	12	55	84	55	14	66	86	66	0.412464	0.000137166	0.179678	0.331888
Immunomodulating antimetabolites	CASP5	0.166966	1.02701	0.443517	0.00842626	12	55	84	55	14	66	86	66	0.321758	0.000896603	0.168508	0.309236
Immunomodulating antimetabolites	C17orf113	0.138154	-1.22026	0.440247	0.000318396	12	55	84	55	14	66	86	66	0.317744	4.08455e-06	0.138278	0.264868
Immunomodulating antimetabolites	HMGB1P41		-1.0375		0.00167846	12	55	84	55	14	66	86	66		7.0435e-05		0.261019
Immunomodulating antimetabolites	ADGRV1	0.185404	-1.46268	0.400961	0.000786904	12	55	84	55	14	66	86	66	0.274543	1.90372e-05	0.169681	0.342075
Immunomodulating antimetabolites	PTGDS	0.178268	1.63091	0.612707	0.00227737	12	55	84	55	14	66	86	66	0.519497	0.000116638	0.276761	0.423273
Immunomodulating antimetabolites	SOWAHA	0.0785312	-1.04117	0.633786	0.000738197	12	55	84	55	14	66	86	66	0.543975	1.71464e-05	0.129416	0.242182
Immunomodulating antimetabolites	RND1	0.308735	1.21594	0.274145	0.00756543	12	55	84	55	14	66	86	66	0.127316	0.000753186	0.202479	0.360872
Immunomodulating antimetabolites	ITPKA	0.0743929	-1.24952	0.667854	0.000961907	12	55	84	55	14	66	86	66	0.585132	2.74176e-05	0.136275	0.297937
Immunomodulating antimetabolites	CHST5	0.258322	-1.12256	0.22052	0.00145467	12	55	84	55	14	66	86	66	0.0532188	5.54088e-05	0.133628	0.278443
Immunomodulating antimetabolites	IGHV2_26	0.21804	1.34449	0.498985	0.0089671	12	55	84	55	14	66	86	66	0.385657	0.000992947	0.251337	0.408347
Immunomodulating antimetabolites	HAPLN3		1.58167		0.00298782	12	55	84	55	14	66	86	66		0.000178665		0.422069
Immunomodulating antimetabolites	SLC17A8	0.0903623	-1.49461	0.737706	0.00174496	12	55	84	55	14	66	86	66	0.667057	7.49049e-05	0.210051	0.377414
Immunomodulating antimetabolites	BMP3	-0.00231238	-2.32073	0.994257	1.8611e-05	12	55	84	55	14	66	86	66	0.992082	2.89252e-08	0.233011	0.418314
Immunomodulating antimetabolites	LTK	0.14402	-1.12908	0.37709	0.000205334	12	55	84	55	14	66	86	66	0.248054	1.96442e-06	0.124683	0.237349
Immunomodulating antimetabolites	CHAD	0.0471055	-1.76847	0.846514	0.000630039	12	55	84	55	14	66	86	66	0.800115	1.35625e-05	0.186042	0.406467
Immunomodulating antimetabolites	NAALADL1	-0.00847232	-1.36611	0.976086	0.00627911	12	55	84	55	14	66	86	66	0.968322	0.00055834	0.21334	0.395849
Immunomodulating antimetabolites	ZG16	0.341556	-1.37535	0.221074	0.00344566	12	55	84	55	14	66	86	66	0.0557007	0.000219926	0.17851	0.372224
Immunomodulating antimetabolites	ANO5	0.0962916	-1.61089	0.655194	9.98476e-05	12	55	84	55	14	66	86	66	0.569939	5.78194e-07	0.169485	0.322283
Immunomodulating antimetabolites	SLC23A1	-0.000470304	-1.20414	0.998446	0.00634297	12	55	84	55	14	66	86	66	0.998177	0.00056731	0.205854	0.349353
Immunomodulating antimetabolites	GULOP		-1.16146		0.0201861	12	55	84	55	14	66	86	66		0.00339639		0.396487
Immunomodulating antimetabolites	UGT1A2P		-1.12342		0.0241317	12	55	84	55	14	66	86	66		0.00438475		0.394313
Immunomodulating antimetabolites	CLCA1	0.177698	-1.05369	0.427001	0.0340403	12	55	84	55	14	66	86	66	0.301953	0.00742509	0.172145	0.393584
Immunomodulating antimetabolites	FCGR3A	-0.288323	1.41217	0.285422	0.00482289	12	55	84	55	14	66	86	66	0.140724	0.000368032	0.195726	0.396454
Immunomodulating antimetabolites	RFX6	0.17185	-1.10507	0.371921	0.00323096	12	55	84	55	14	66	86	66	0.241977	0.000201234	0.146873	0.297265
Immunomodulating antimetabolites	MNX1	0.132167	-1.04	0.370104	0.00193077	12	55	84	55	14	66	86	66	0.239028	8.96934e-05	0.112251	0.265516
Immunomodulating antimetabolites	KLK1	0.220538	-1.13877	0.233646	0.00106509	12	55	84	55	14	66	86	66	0.0776631	3.34427e-05	0.124992	0.274492
Immunomodulating antimetabolites	KLHL34	0.106103	-1.13336	0.56183	0.000452221	12	55	84	55	14	66	86	66	0.459772	8.14708e-06	0.143533	0.254043
Immunomodulating antimetabolites	NEUROD1	0.02385	-1.40962	0.909283	0.00213117	12	55	84	55	14	66	86	66	0.879196	0.000103442	0.156919	0.363083
Immunomodulating antimetabolites	DTHD1		1.32557		0.00532715	12	55	84	55	14	66	86	66		0.000425705		0.376195
Immunomodulating antimetabolites	MYO3A		-1.36141		0.013792	12	55	84	55	14	66	86	66		0.00189815		0.438355
Immunomodulating antimetabolites	SCN9A	0.16265	-1.28288	0.371064	1.39792e-05	12	55	84	55	14	66	86	66	0.240307	1.16928e-08	0.138518	0.224904
Immunomodulating antimetabolites	SLC16A9	0.340856	-1.17454	0.252646	0.00587078	12	55	84	55	14	66	86	66	0.103053	0.000501634	0.209085	0.337523
Immunomodulating antimetabolites	C9orf24	0.12351	-1.28742	0.565293	0.000789836	12	55	84	55	14	66	86	66	0.463784	1.93128e-05	0.168584	0.301313
Immunomodulating antimetabolites	SLC6A14	0.472678	2.8187	0.292843	0.000120875	12	55	84	55	14	66	86	66	0.149592	7.83783e-07	0.328027	0.570662
Immunomodulating antimetabolites	IGHV3_74	0.175335	1.11115	0.534166	0.0350989	12	55	84	55	14	66	86	66	0.426248	0.00779122	0.220372	0.417572
Immunomodulating antimetabolites	ID2_AS1	0.154736	-1.2557	0.481296	0.000868216	12	55	84	55	14	66	86	66	0.365167	2.29232e-05	0.170872	0.296551
Immunomodulating antimetabolites	RXFP4	0.324638	-1.26375	0.214303	0.000228491	12	55	84	55	14	66	86	66	0.00912134	2.47706e-06	0.124503	0.268313
Immunomodulating antimetabolites	DISP2	0.209351	-1.03566	0.329352	0.0054499	12	55	84	55	14	66	86	66	0.18917	0.000441588	0.15944	0.294733
Immunomodulating antimetabolites	PRRT1B	0.17553	-1.59261	0.450648	0.000414368	12	55	84	55	14	66	86	66	0.329993	6.58531e-06	0.180192	0.35339
Immunomodulating antimetabolites	GLRA2		-1.83003		0.00224174	12	55	84	55	14	66	86	66		0.00011265		0.473906
Immunomodulating antimetabolites	LINC02747	0.0975421	-1.02206	0.513012	0.000379054	12	55	84	55	14	66	86	66	0.401639	5.53387e-06	0.116302	0.224951
Immunomodulating antimetabolites	NAP1L2	0.118732	-1.19542	0.536464	0.000219066	12	55	84	55	14	66	86	66	0.429308	2.26931e-06	0.150222	0.252847
Immunomodulating antimetabolites	PHLPP2	0.0935902	-1.09746	0.509164	5.30263e-05	12	55	84	55	14	66	86	66	0.397366	1.84238e-07	0.110583	0.21046
Immunomodulating antimetabolites	PCK1	0.297023	-2.25563	0.279798	7.97789e-05	12	55	84	55	14	66	86	66	0.133995	3.82187e-07	0.198209	0.444229
Immunomodulating antimetabolites	NAGS	-0.0963779	-1.20746	0.655571	0.0022679	12	55	84	55	14	66	86	66	0.570566	0.000115466	0.169913	0.313174
Immunomodulating antimetabolites	LHX4		-1.12187		0.00044628	12	55	84	55	14	66	86	66		7.85245e-06		0.251025
Immunomodulating antimetabolites	CELF3	0.071844	-1.25986	0.716379	0.0105328	12	55	84	55	14	66	86	66	0.641316	0.00128492	0.154218	0.391343
Immunomodulating antimetabolites	THBS1_AS1		-1.34326		0.0099767	12	55	84	55	14	66	86	66		0.00117086		0.413834
Immunomodulating antimetabolites	SOCS1	0.16423	1.28909	0.535957	0.00177857	12	55	84	55	14	66	86	66	0.428795	7.7085e-05	0.207556	0.326081
Immunomodulating antimetabolites	SULT1A2	0.0776031	-1.23615	0.674076	0.000176515	12	55	84	55	14	66	86	66	0.592429	1.56766e-06	0.144966	0.257402
Immunomodulating antimetabolites	TMEM253	0.222895	-1.12482	0.23636	0.000120875	12	55	84	55	14	66	86	66	0.0824621	7.85512e-07	0.128353	0.227745
Immunomodulating antimetabolites	MIR3646	0.198144	-1.24343	0.288639	0.000564444	12	55	84	55	14	66	86	66	0.144737	1.10101e-05	0.135866	0.282835
Immunomodulating antimetabolites	SPNS2	0.178816	1.11797	0.440063	0.000738197	12	55	84	55	14	66	86	66	0.317417	1.71263e-05	0.178856	0.260029
Immunomodulating antimetabolites	AFF2		1.49277		0.000937567	12	55	84	55	14	66	86	66		2.61104e-05		0.355
Immunomodulating antimetabolites	HSPA8P3	0.17233	-1.03699	0.304517	0.00163568	12	55	84	55	14	66	86	66	0.161464	6.74603e-05	0.123079	0.260219
Immunomodulating antimetabolites	VSTM2A	0.210571	-1.44415	0.372134	0.0028704	12	55	84	55	14	66	86	66	0.242267	0.000167695	0.180076	0.383747
Immunomodulating antimetabolites	TTR	-0.0732069	-1.17305	0.770798	0.023277	12	55	84	55	14	66	86	66	0.706673	0.00415757	0.194529	0.409305
Immunomodulating antimetabolites	HOXA6	0.113839	-1.05857	0.551479	0.000972246	12	55	84	55	14	66	86	66	0.447852	2.81088e-05	0.149986	0.252747
Immunomodulating antimetabolites	MANCR	0.0797766	-1.15787	0.707781	0.00737229	12	55	84	55	14	66	86	66	0.630905	0.000722903	0.166044	0.342491
Immunomodulating antimetabolites	APOL1	0.116596	1.70095	0.658564	0.000541709	12	55	84	55	14	66	86	66	0.574057	1.04215e-05	0.207434	0.385858
Immunomodulating antimetabolites	UGT1A9	0.0167134	-1.30942	0.938653	0.00195879	12	55	84	55	14	66	86	66	0.9181	9.18774e-05	0.162539	0.334796
Immunomodulating antimetabolites	BTNL8	0.163002	-1.13373	0.396773	0.000396378	12	55	84	55	14	66	86	66	0.269995	6.0713e-06	0.147771	0.250609
Immunomodulating antimetabolites	SLC5A11		-1.38947		0.0283365	12	55	84	55	14	66	86	66		0.00558557		0.501403
Immunomodulating antimetabolites	SLC1A7		-1.32407		0.0133887	12	55	84	55	14	66	86	66		0.00181342		0.424489
Immunomodulating antimetabolites	CCT8P1	0.0906498	-1.06693	0.530052	0.000117286	12	55	84	55	14	66	86	66	0.421556	7.05561e-07	0.112787	0.215115
Immunomodulating antimetabolites	ABCA8	0.114492	-1.05062	0.55644	0.00225784	12	55	84	55	14	66	86	66	0.45364	0.000113817	0.152786	0.272248
Immunomodulating antimetabolites	MCF2L_AS1	0.0998621	-1.2583	0.478127	1.84291e-05	12	55	84	55	14	66	86	66	0.361465	2.4901e-08	0.109429	0.225745
Immunomodulating antimetabolites	IGHV4_4		1.47166		0.0283733	12	55	84	55	14	66	86	66		0.00559726		0.53119
Immunomodulating antimetabolites	EDA	-0.00481003	-1.41094	0.98362	0.000422726	12	55	84	55	14	66	86	66	0.977997	6.90854e-06	0.174399	0.313786
Immunomodulating antimetabolites	C4BPB	0.0856176	1.62068	0.752828	0.000819784	12	55	84	55	14	66	86	66	0.685135	2.09931e-05	0.211158	0.380973
Immunomodulating antimetabolites	DAB1	0.119967	-1.1241	0.714574	0.0153844	12	55	84	55	14	66	86	66	0.639116	0.00223312	0.255828	0.367674
Immunomodulating antimetabolites	IGHV4_55		1.12756		0.0422625	12	55	84	55	14	66	86	66		0.0103603		0.439841
Immunomodulating antimetabolites	SGSM1	0.0485931	-1.03348	0.777018	0.00377666	12	55	84	55	14	66	86	66	0.714048	0.000252717	0.132614	0.282412
Immunomodulating antimetabolites	VIL1	0.192299	-1.0105	0.223351	7.97789e-05	12	55	84	55	14	66	86	66	0.0623876	4.02345e-07	0.10319	0.199395
Immunomodulating antimetabolites	SELP	0.160058	1.00094	0.458917	0.0126359	12	55	84	55	14	66	86	66	0.339498	0.00167643	0.167572	0.318539
Immunomodulating antimetabolites	UGT2A3	0.0457012	-1.77782	0.852717	3.97071e-05	12	55	84	55	14	66	86	66	0.807354	1.07303e-07	0.187422	0.334561
Immunomodulating antimetabolites	NMNAT3	0.186935	-1.08399	0.248445	4.5905e-06	12	55	84	55	14	66	86	66	0.097323	3.24897e-09	0.112749	0.183154
Immunomodulating antimetabolites	GRIK2	0.116956	-1.37236	0.509164	0.000596927	12	55	84	55	14	66	86	66	0.397359	1.19528e-05	0.138189	0.313435
Immunomodulating antimetabolites	FAP	-0.0159557	1.19335	0.945437	0.0300223	12	55	84	55	14	66	86	66	0.928079	0.0061196	0.17677	0.435322
Immunomodulating antimetabolites	CCDC89	0.0406929	-1.13032	0.778334	0.000379054	12	55	84	55	14	66	86	66	0.71578	5.6034e-06	0.111762	0.248923
Immunomodulating antimetabolites	SH2D7	0.130988	-1.37628	0.612743	0.009949	12	55	84	55	14	66	86	66	0.519825	0.00116697	0.203519	0.423882
Immunomodulating antimetabolites	SLC38A4	0.120779	-2.05021	0.771399	0.00113509	12	55	84	55	14	66	86	66	0.707432	3.6444e-05	0.321814	0.496547
Immunomodulating antimetabolites	IGKV1_12	0.106364	1.05207	0.688338	0.0149748	12	55	84	55	14	66	86	66	0.608806	0.00214573	0.207831	0.342775
Immunomodulating antimetabolites	ZBP1	-0.037471	1.27758	0.872397	0.00061383	12	55	84	55	14	66	86	66	0.832207	1.27569e-05	0.176857	0.29274
Immunomodulating antimetabolites	FGF9	0.11093	-1.02323	0.528459	0.0022679	12	55	84	55	14	66	86	66	0.419572	0.000115669	0.137431	0.26542
Immunomodulating antimetabolites	GRIN2D	0.14093	1.32798	0.614201	0.00708	12	55	84	55	14	66	86	66	0.521637	0.000672376	0.21992	0.390513
Immunomodulating antimetabolites	SYT2		-1.2866		0.00758642	12	55	84	55	14	66	86	66		0.000760985		0.382166
Immunomodulating antimetabolites	DHRS11	0.0807144	-1.20033	0.591614	0.000165536	12	55	84	55	14	66	86	66	0.494769	1.41656e-06	0.118221	0.248893
No Medication	KYNU		1.17466		0.000143945	32			84	35			86		2.78006e-06		0.25065
No Medication	CARD14		1.38757		3.32398e-05	32			84	35			86		3.99795e-07		0.273734
No Medication	FAM151A		-1.5248		6.24087e-06	32			84	35			86		4.44184e-08		0.278639
No Medication	DSCAML1		-1.50229		6.81177e-08	32			84	35			86		1.31047e-10		0.233785
No Medication	BEST2		-1.32565		0.000729239	32			84	35			86		2.64568e-05		0.31548
No Medication	WIPF3		-1.12592		2.68001e-05	32			84	35			86		3.04727e-07		0.219884
No Medication	CCL4		1.34675		0.00015472	32			84	35			86		3.16253e-06		0.289003
No Medication	MST1L		-2.36288		1.07511e-06	32			84	35			86		4.05936e-09		0.40173
No Medication	SLC4A11		1.08352		9.42882e-05	32			84	35			86		1.60316e-06		0.225832
No Medication	IGKV2D_29		1.0592		0.00606774	32			84	35			86		0.00050847		0.304697
No Medication	PDZK1IP1		1.10275		2.91079e-06	32			84	35			86		1.53881e-08		0.194929
No Medication	GZMB		1.74078		1.37018e-05	32			84	35			86		1.25176e-07		0.329333
No Medication	SERPINE1		1.69566		7.08435e-06	32			84	35			86		5.32181e-08		0.31169
No Medication	CYP2B7P		-1.20118		0.0010965	32			84	35			86		4.61886e-05		0.294831
No Medication	PLEKHN1		1.04969		0.000306638	32			84	35			86		8.12193e-06		0.235253
No Medication	IGFBP5		1.2221		0.000244448	32			84	35			86		5.84812e-06		0.269672
No Medication	IGLV3_10		1.01828		0.024991	32			84	35			86		0.00363491		0.35014
No Medication	PI3		2.0942		8.89854e-11	32			84	35			86		4.09397e-14		0.277085
No Medication	ICAM1		1.10262		2.07342e-05	32			84	35			86		2.19403e-07		0.212775
No Medication	TMEM236		-1.05674		9.49964e-05	32			84	35			86		1.62334e-06		0.220364
No Medication	IGLC6		1.23945		0.00318496	32			84	35			86		0.000203888		0.333711
No Medication	HRH4		1.0284		0.000659313	32			84	35			86		2.28365e-05		0.242824
No Medication	GABRP		1.14061		0.000596631	32			84	35			86		1.99596e-05		0.267412
No Medication	SEC14L5		-1.13087		0.000178496	32			84	35			86		3.8597e-06		0.244841
No Medication	GNA15		1.04907		4.7579e-06	32			84	35			86		3.00652e-08		0.189326
No Medication	MMP9		1.24455		0.0039321	32			84	35			86		0.000267739		0.341471
No Medication	ABCG2		-1.39439		6.81177e-08	32			84	35			86		1.3431e-10		0.21712
No Medication	GUCA2A		-1.1412		8.97848e-05	32			84	35			86		1.49297e-06		0.237148
No Medication	DMBT1		1.7267		9.59189e-05	32			84	35			86		1.65171e-06		0.360335
No Medication	C4BPA		1.64638		1.80191e-05	32			84	35			86		1.78829e-07		0.315392
No Medication	HMGCS2		-1.21201		0.00309322	32			84	35			86		0.000195372		0.325377
No Medication	HNF1A_AS1		-1.01812		5.16857e-08	32			84	35			86		8.7591e-11		0.156949
No Medication	IGHG2		1.27643		0.0135919	32			84	35			86		0.00152669		0.402715
No Medication	ALPL		1.11816		0.000461902	32			84	35			86		1.3813e-05		0.257237
No Medication	ALPK2		1.06529		0.00592454	32			84	35			86		0.000486735		0.305421
No Medication	CLC		1.35554		0.00646265	32			84	35			86		0.00055558		0.392633
No Medication	CA7		-1.1233		0.0123031	32			84	35			86		0.0013303		0.350009
No Medication	INHBA		1.42526		0.000252989	32			84	35			86		6.10232e-06		0.315126
No Medication	SLC11A1		1.20597		7.13079e-06	32			84	35			86		5.43686e-08		0.221833
No Medication	UGT1A13P		-1.23074		6.38608e-07	32			84	35			86		1.9727e-09		0.205122
No Medication	CCDC13		-1.1893		0.00023303	32			84	35			86		5.54433e-06		0.261784
No Medication	IGKV2_29		1.12581		0.0303371	32			84	35			86		0.00486311		0.399795
No Medication	IGHV4_34		1.05931		0.018985	32			84	35			86		0.00248559		0.350176
No Medication	PDZK1		-1.54498		0.000719437	32			84	35			86		2.58174e-05		0.367194
No Medication	TMEM63C		-1.02301		0.0011905	32			84	35			86		5.14897e-05		0.252672
No Medication	CXCL6		1.72782		6.48265e-05	32			84	35			86		9.45875e-07		0.35243
No Medication	IGHV3_21		1.11195		0.0129265	32			84	35			86		0.00142306		0.348582
No Medication	ENKUR		1.21105		5.79305e-05	32			84	35			86		8.1033e-07		0.245506
No Medication	SLC6A19		-2.25077		7.10127e-07	32			84	35			86		2.28697e-09		0.376636
No Medication	SATB2_AS1		-1.0062		0.0065375	32			84	35			86		0.000564163		0.291797
No Medication	SOCS3		1.83566		3.84051e-08	32			84	35			86		5.06408e-11		0.279441
No Medication	SLC7A11		1.00648		7.61261e-07	32			84	35			86		2.55171e-09		0.168927
No Medication	ADGRE1		1.07677		9.85117e-05	32			84	35			86		1.71036e-06		0.225034
No Medication	PTGS2		1.18953		0.00143526	32			84	35			86		6.60325e-05		0.298118
No Medication	IGLV3_9		1.22986		0.0107274	32			84	35			86		0.00109707		0.376753
No Medication	CDHR1		-1.28724		1.03466e-05	32			84	35			86		8.6363e-08		0.240458
No Medication	SLC26A2		-1.71632		1.29185e-06	32			84	35			86		5.09439e-09		0.293686
No Medication	ADGRE3		1.32421		4.06521e-05	32			84	35			86		5.10323e-07		0.263661
No Medication	BEST4		-1.13065		0.0122658	32			84	35			86		0.00132336		0.352132
No Medication	SST		-1.31989		0.000322643	32			84	35			86		8.80033e-06		0.296957
No Medication	CD55		1.51029		8.89854e-11	32			84	35			86		3.77315e-14		0.199548
No Medication	KCND3		1.10865		0.00166323	32			84	35			86		8.16584e-05		0.28142
No Medication	C2CD4A		1.94056		9.78526e-10	32			84	35			86		8.36072e-13		0.271213
No Medication	GLP2R		-1.05768		1.07511e-06	32			84	35			86		4.09836e-09		0.179873
No Medication	DUOXA2		3.21869		4.12549e-10	32			84	35			86		2.98261e-13		0.441208
No Medication	BCL2A1		1.24412		0.00170457	32			84	35			86		8.48084e-05		0.316538
No Medication	IL2RA		1.29616		0.00022131	32			84	35			86		5.13456e-06		0.284295
No Medication	IGHG1		1.39644		0.0180175	32			84	35			86		0.00229195		0.45792
No Medication	CREB3L3		-1.10276		0.0181761	32			84	35			86		0.0023307		0.362214
No Medication	GBP5		1.21483		0.000482883	32			84	35			86		1.47579e-05		0.280413
No Medication	IGLV3_19		1.0203		0.0155974	32			84	35			86		0.00187076		0.328068
No Medication	LILRB3		1.01681		0.000979588	32			84	35			86		3.93849e-05		0.247335
No Medication	SLC19A3		-1.01534		3.21915e-06	32			84	35			86		1.88304e-08		0.180588
No Medication	NNMT		1.1628		0.000379826	32			84	35			86		1.09342e-05		0.264403
No Medication	ABCB1		-1.04241		2.91079e-06	32			84	35			86		1.58788e-08		0.184439
No Medication	CCL11		1.57733		0.000278012	32			84	35			86		7.01654e-06		0.351049
No Medication	MIR4435_2HG		1.06772		1.14311e-08	32			84	35			86		1.35234e-11		0.157878
No Medication	TRIM40		1.0047		0.00458079	32			84	35			86		0.000330627		0.279856
No Medication	DAPP1		1.04467		0.00026539	32			84	35			86		6.5061e-06		0.231674
No Medication	CXCL1		2.10161		6.81172e-10	32			84	35			86		5.37237e-13		0.291262
No Medication	UBE2L6		1.02552		4.11501e-06	32			84	35			86		2.5423e-08		0.184104
No Medication	ENTREP2		-1.38994		1.8486e-06	32			84	35			86		8.50488e-09		0.241387
No Medication	PTGDR		-1.01582		9.42882e-05	32			84	35			86		1.60504e-06		0.211731
No Medication	TRPM6		-1.31338		4.7579e-06	32			84	35			86		3.0333e-08		0.237093
No Medication	CHAC1		1.24902		9.55267e-07	32			84	35			86		3.39037e-09		0.211288
No Medication	SERPINB5		1.3498		0.000550108	32			84	35			86		1.81089e-05		0.314858
No Medication	TRIM29		1.06135		8.52063e-05	32			84	35			86		1.38324e-06		0.219859
No Medication	THRB_IT1		-1.14581		5.16857e-08	32			84	35			86		7.91609e-11		0.17622
No Medication	TMIGD1		-1.43764		2.63104e-05	32			84	35			86		2.93971e-07		0.28039
No Medication	MYEOV		1.75991		1.21949e-07	32			84	35			86		2.71344e-10		0.278717
No Medication	ADAMTS4		1.21622		0.00200908	32			84	35			86		0.000107353		0.313996
No Medication	EEF1A1P6		1.0929		0.0283846	32			84	35			86		0.00440834		0.383828
No Medication	IGLV3_21		1.01528		0.0324091	32			84	35			86		0.00535928		0.364604
No Medication	SLC17A4		-1.54347		2.68001e-05	32			84	35			86		3.01722e-07		0.301319
No Medication	CA1		-1.1475		0.0361209	32			84	35			86		0.00621521		0.419376
No Medication	LINC00923		-1.18098		0.000202296	32			84	35			86		4.62695e-06		0.257799
No Medication	GUCA2B		-1.21029		0.000139612	32			84	35			86		2.67939e-06		0.257838
No Medication	CXCL3		1.73834		1.31276e-09	32			84	35			86		1.20792e-12		0.244682
No Medication	IL1B		1.89134		6.28144e-08	32			84	35			86		1.11468e-10		0.293207
No Medication	IL1RN		1.95381		2.58607e-10	32			84	35			86		1.69968e-13		0.265085
No Medication	OSR1		-1.03977		0.00315129	32			84	35			86		0.000200227		0.279604
No Medication	TNIP3		2.30372		4.31774e-09	32			84	35			86		4.5405e-12		0.332944
No Medication	MUC5AC		1.82896		0.00560104	32			84	35			86		0.000449482		0.521192
No Medication	RN7SL3		1.18583		0.000876801	32			84	35			86		3.37697e-05		0.285989
No Medication	STRIP2		1.20663		1.64781e-05	32			84	35			86		1.58121e-07		0.230148
No Medication	CDH3		2.23076		6.23799e-07	32			84	35			86		1.87423e-09		0.371277
No Medication	MMP12		1.35345		0.000618347	32			84	35			86		2.0808e-05		0.318006
No Medication	PIM2		1.01467		7.84172e-05	32			84	35			86		1.22664e-06		0.209155
No Medication	DOC2B		1.23614		0.000150014	32			84	35			86		3.04661e-06		0.26483
No Medication	IGHG3		1.61618		0.00438597	32			84	35			86		0.000311799		0.448278
No Medication	DUOX2		2.17655		1.13578e-06	32			84	35			86		4.40428e-09		0.370904
No Medication	CCR3		1.5026		0.000786238	32			84	35			86		2.91965e-05		0.359504
No Medication	IGLV5_45		1.03086		0.0184389	32			84	35			86		0.00237651		0.33925
No Medication	CKB		-1.08872		0.00200525	32			84	35			86		0.000106885		0.281002
No Medication	CPA6		-1.11994		0.000159298	32			84	35			86		3.30798e-06		0.240812
No Medication	CLDN2		1.60317		0.00175416	32			84	35			86		8.79903e-05		0.408814
No Medication	LINC01876		-1.60841		0.000148381	32			84	35			86		2.91593e-06		0.343923
No Medication	PADI2		-1.0141		0.000648378	32			84	35			86		2.21595e-05		0.239064
No Medication	AQP8		-1.66507		0.00409901	32			84	35			86		0.000283684		0.458727
No Medication	CXCL2		1.68443		6.09333e-11	32			84	35			86		1.60193e-14		0.219352
No Medication	FPR1		2.51858		2.00732e-09	32			84	35			86		1.97896e-12		0.357958
No Medication	CEMIP		1.5068		4.29803e-07	32			84	35			86		1.12995e-09		0.247427
No Medication	TINCR		-1.07515		0.000316378	32			84	35			86		8.46368e-06		0.241438
No Medication	HYAL1		1.12653		2.38414e-05	32			84	35			86		2.58549e-07		0.218684
No Medication	UNC5D		-1.46814		3.27872e-05	32			84	35			86		3.91805e-07		0.289408
No Medication	MROH7		-1.08338		4.81371e-05	32			84	35			86		6.29595e-07		0.217462
No Medication	SLC5A12		-1.26201		0.00202841	32			84	35			86		0.00010852		0.326041
No Medication	CHP2		-1.07603		0.000176892	32			84	35			86		3.78541e-06		0.232764
No Medication	CCN1		1.03178		0.00672651	32			84	35			86		0.000587105		0.300154
No Medication	LYPD5		1.4536		2.45861e-06	32			84	35			86		1.16346e-08		0.254794
No Medication	XKR9		1.01372		0.00172187	32			84	35			86		8.58953e-05		0.25812
No Medication	L1TD1		1.20452		0.00301935	32			84	35			86		0.000187531		0.322474
No Medication	LINC01558		-1.08981		4.89223e-06	32			84	35			86		3.18324e-08		0.197036
No Medication	PRKG2		-1.46641		2.89339e-06	32			84	35			86		1.46625e-08		0.258834
No Medication	S100A9		2.21424		4.23918e-08	32			84	35			86		6.1296e-11		0.33854
No Medication	HAVCR1		-1.46253		0.000451128	32			84	35			86		1.33722e-05		0.335911
No Medication	NOS2		1.24477		0.000102879	32			84	35			86		1.82566e-06		0.260859
No Medication	ACKR4		1.57862		0.000222677	32			84	35			86		5.19555e-06		0.346436
No Medication	CYP3A4		-1.3674		0.00166409	32			84	35			86		8.19462e-05		0.347175
No Medication	B3GALT5_AS1		-1.39461		0.00137104	32			84	35			86		6.22666e-05		0.3483
No Medication	SLC7A5		1.07445		0.000186	32			84	35			86		4.07084e-06		0.233184
No Medication	ADGRG3		1.63902		7.15677e-07	32			84	35			86		2.35188e-09		0.274477
No Medication	CDKN2B_AS1		-1.23803		5.81563e-06	32			84	35			86		4.05163e-08		0.225565
No Medication	DUSP4		1.28618		1.04219e-05	32			84	35			86		8.76765e-08		0.240383
No Medication	PRSS22		1.40197		0.000277446	32			84	35			86		6.96579e-06		0.311914
No Medication	CYP4F2		-1.03352		0.00986795	32			84	35			86		0.000975445		0.313424
No Medication	CFB		1.40789		1.25701e-07	32			84	35			86		2.89159e-10		0.223315
No Medication	GBP1		1.14553		2.89339e-06	32			84	35			86		1.4833e-08		0.202265
No Medication	CAPN13		-1.63888		9.36316e-11	32			84	35			86		4.92312e-14		0.217533
No Medication	CSF3R		1.40222		1.28551e-05	32			84	35			86		1.14906e-07		0.264499
No Medication	PDPN		1.43181		3.83844e-05	32			84	35			86		4.74287e-07		0.284291
No Medication	LRRN2		-1.56981		8.43484e-07	32			84	35			86		2.93448e-09		0.264491
No Medication	SORD2P		1.05216		0.000265816	32			84	35			86		6.53403e-06		0.233382
No Medication	OLFM4		2.03167		3.20265e-06	32			84	35			86		1.83129e-08		0.361042
No Medication	IFITM3		1.02266		1.03084e-06	32			84	35			86		3.72634e-09		0.173453
No Medication	MMP1		1.64878		0.000919285	32			84	35			86		3.61885e-05		0.399167
No Medication	PDE4B		1.01938		8.66613e-05	32			84	35			86		1.42394e-06		0.211418
No Medication	LCN2		2.16475		4.08191e-11	32			84	35			86		8.04845e-15		0.278718
No Medication	TESC		1.0842		0.00348872	32			84	35			86		0.000228607		0.294212
No Medication	CFI		1.32429		9.85117e-05	32			84	35			86		1.72226e-06		0.276842
No Medication	CASP5		1.11809		1.55544e-06	32			84	35			86		6.44052e-09		0.192612
No Medication	ADGRV1		-1.15216		0.000138994	32			84	35			86		2.6547e-06		0.245356
No Medication	PTGDS		1.35933		0.00238178	32			84	35			86		0.000135252		0.356153
No Medication	RND1		1.37344		5.16857e-08	32			84	35			86		8.41915e-11		0.211529
No Medication	IGHV2_26		1.3458		0.00441181	32			84	35			86		0.000314322		0.373501
No Medication	BMP3		-1.71704		3.14216e-05	32			84	35			86		3.67601e-07		0.337667
No Medication	TNFRSF9		1.08518		0.00685017	32			84	35			86		0.00060105		0.316275
No Medication	IGKV1D_8		1.23009		0.00438421	32			84	35			86		0.000310915		0.34112
No Medication	IGKV3_15		1.04321		0.0142219	32			84	35			86		0.00162411		0.331017
No Medication	CHAD		-1.34826		2.92818e-06	32			84	35			86		1.61863e-08		0.238694
No Medication	NAALADL1		-1.14857		0.000185441	32			84	35			86		4.03423e-06		0.249169
No Medication	FCGR3A		1.19498		0.000389061	32			84	35			86		1.12512e-05		0.272105
No Medication	IGHGP		1.45727		0.016078	32			84	35			86		0.00195599		0.470569
No Medication	NEUROD1		-1.2542		1.65672e-05	32			84	35			86		1.61153e-07		0.239382
No Medication	SCNN1B		-1.27207		0.000334173	32			84	35			86		9.33325e-06		0.287015
No Medication	PSAT1		1.10414		0.000228352	32			84	35			86		5.37298e-06		0.242685
No Medication	SLC6A14		3.1275		1.35748e-11	32			84	35			86		1.7844e-15		0.393125
No Medication	PCK1		-1.66567		1.10068e-05	32			84	35			86		9.33209e-08		0.311966
No Medication	TFPI2		1.36867		0.0012226	32			84	35			86		5.36771e-05		0.338863
No Medication	IGHV3_53		1.2155		0.00457727	32			84	35			86		0.000330021		0.338532
No Medication	IDO1		1.70988		0.000326331	32			84	35			86		8.94509e-06		0.385002
No Medication	TCIM		1.05452		2.31261e-05	32			84	35			86		2.49272e-07		0.204434
No Medication	S100P		1.27561		3.44772e-06	32			84	35			86		2.04737e-08		0.227464
No Medication	REG4		1.25191		0.00839488	32			84	35			86		0.000783878		0.372766
No Medication	SOCS1		1.06159		0.000549224	32			84	35			86		1.79638e-05		0.247525
No Medication	SPNS2		1.17032		5.49307e-06	32			84	35			86		3.68251e-08		0.212575
No Medication	VSTM2A		-1.14886		0.000274162	32			84	35			86		6.84729e-06		0.255395
No Medication	CLDN1		1.3889		1.60164e-06	32			84	35			86		6.73708e-09		0.239575
No Medication	APOL1		1.41963		2.89339e-06	32			84	35			86		1.45084e-08		0.250496
No Medication	SPINK4		1.67073		0.000268464	32			84	35			86		6.62679e-06		0.370834
No Medication	IGLC3		1.06325		0.00985919	32			84	35			86		0.000973931		0.322396
No Medication	ALOX15		1.30865		0.0012011	32			84	35			86		5.2192e-05		0.323477
No Medication	PLA1A		1.26975		6.78631e-06	32			84	35			86		4.99551e-08		0.232919
No Medication	C4BPB		1.69199		1.14311e-08	32			84	35			86		1.31599e-11		0.25004
No Medication	UGT2A3		-1.77986		3.93321e-06	32			84	35			86		2.40413e-08		0.318966
No Medication	FAP		1.03534		0.00317692	32			84	35			86		0.00020212		0.278591
No Medication	LILRA5		1.3631		0.000111441	32			84	35			86		2.02153e-06		0.286893
No Medication	IGKV1_12		1.06309		0.00542829	32			84	35			86		0.00042884		0.301871
No Medication	VNN1		1.0332		0.0256614	32			84	35			86		0.00377627		0.356736
No Medication	ZBP1		1.2031		2.46287e-06	32			84	35			86		1.20534e-08		0.211108
No Medication	BMP5		-1.02832		5.12675e-06	32			84	35			86		3.36954e-08		0.186255
No Medication	GRIN2D		1.12483		0.000647411	32			84	35			86		2.19988e-05		0.265066

### Sheet: transcriptomics_cd_small_intestine
drug_family	feature	coef_med_vs_no_med	coef_rem_vs_active	adj_p_val_med_vs_no_med	adj_p_val_rem_vs_active	n_patients_in_active_group	n_patients_in_med_group	n_patients_in_no_med_group	n_patients_in_rem_group	n_samples_in_active_group	n_samples_in_med_group	n_samples_in_no_med_group	n_samples_in_rem_group	pval_med_vs_no_med	pval_rem_vs_act	std_error_med_vs_no_med	std_error_rem_vs_act
TNF-alpha inhibitors	CR1	-0.0567248	1.14068	0.869773	0.0121318	24	101	82	101	24	107	84	107	0.809791	0.000927419	0.23567	0.344443
TNF-alpha inhibitors	KYNU	-0.0518659	1.4062	0.837998	6.6078e-05	24	101	82	101	24	107	84	107	0.765317	2.70704e-07	0.173752	0.273431
TNF-alpha inhibitors	LINC01410	0.00968803	1.09973	0.968365	0.00054531	24	101	82	101	24	107	84	107	0.952543	7.51581e-06	0.162788	0.245555
TNF-alpha inhibitors	MUC1	-0.00864206	1.26144	0.97926	0.00650375	24	101	82	101	24	107	84	107	0.969594	0.000354109	0.226721	0.353136
TNF-alpha inhibitors	PRR16	-0.0711183	1.15074	0.659254	5.09486e-05	24	101	82	101	24	107	84	107	0.537717	1.92754e-07	0.115401	0.221034
TNF-alpha inhibitors	VNN2	-0.187741	1.55713	0.455147	2.89759e-05	24	101	82	101	24	107	84	107	0.300994	7.7987e-08	0.181514	0.289876
TNF-alpha inhibitors	PTGES	-0.0512003	1.06853	0.792265	0.000455215	24	101	82	101	24	107	84	107	0.702893	5.223e-06	0.134237	0.234552
TNF-alpha inhibitors	FGF7	-0.0473338	1.00342	0.838067	0.00253533	24	101	82	101	24	107	84	107	0.765494	8.259e-05	0.158692	0.254886
TNF-alpha inhibitors	FAM151A	0.162729	-1.66971	0.747202	0.0152947	24	101	82	101	24	107	84	107	0.646432	0.00133733	0.354742	0.520509
TNF-alpha inhibitors	CXCR4	-0.215195	1.05177	0.466862	0.00876276	24	101	82	101	24	107	84	107	0.31424	0.000553535	0.213834	0.304559
TNF-alpha inhibitors	SIRPB2	-0.116438	1.1349	0.562574	0.00017657	24	101	82	101	24	107	84	107	0.421442	1.23671e-06	0.144838	0.234017
TNF-alpha inhibitors	PDCD1LG2	-0.0765893	1.32783	0.717202	2.72136e-05	24	101	82	101	24	107	84	107	0.608955	6.25732e-08	0.149715	0.245382
TNF-alpha inhibitors	OTOP2	0.078404	-1.02787	0.754272	0.0122924	24	101	82	101	24	107	84	107	0.655732	0.00094788	0.175868	0.310954
TNF-alpha inhibitors	IGKV1_39	0.0869512	1.05147	0.77268	0.0110657	24	101	82	101	24	107	84	107	0.678627	0.000799182	0.209856	0.313583
TNF-alpha inhibitors	MT1H	0.518934	-1.15723	0.206966	0.0221846	24	101	82	101	24	107	84	107	0.0333428	0.0024099	0.243868	0.381365
TNF-alpha inhibitors	TLR10	0.111423	1.14655	0.788311	0.0248227	24	101	82	101	24	107	84	107	0.698419	0.00288839	0.287576	0.384829
TNF-alpha inhibitors	HLA_DQA1	-0.0723456	1.03575	0.768596	0.00501972	24	101	82	101	24	107	84	107	0.673156	0.000235165	0.171508	0.281614
TNF-alpha inhibitors	PDE10A	-0.0650696	1.37043	0.765483	2.89759e-05	24	101	82	101	24	107	84	107	0.669378	8.37303e-08	0.152387	0.255729
TNF-alpha inhibitors	SHBG		-1.32642		0.01858	24	101	82	101	24	107	84	107		0.00182927		0.425594
TNF-alpha inhibitors	SLC14A2	0.140918	-1.56496	0.711754	0.00588788	24	101	82	101	24	107	84	107	0.601907	0.000301716	0.270134	0.433048
TNF-alpha inhibitors	CCL4	-0.115729	1.07713	0.603809	0.00191092	24	101	82	101	24	107	84	107	0.47006	5.13906e-05	0.160205	0.26601
TNF-alpha inhibitors	TIMP1	-0.0650633	1.13279	0.732264	0.000443658	24	101	82	101	24	107	84	107	0.627638	5.01292e-06	0.134136	0.248188
TNF-alpha inhibitors	FCRL5	-0.123065	1.25216	0.703771	0.00606269	24	101	82	101	24	107	84	107	0.591945	0.000318077	0.229591	0.34781
TNF-alpha inhibitors	LSAMP	-0.369381	1.33822	0.272424	0.00365763	24	101	82	101	24	107	84	107	0.108947	0.000140919	0.230439	0.351558
TNF-alpha inhibitors	MEFV	-0.109731	1.6542	0.585526	1.31823e-06	24	101	82	101	24	107	84	107	0.447127	8.7104e-10	0.144342	0.269791
TNF-alpha inhibitors	PLAU	-0.101567	1.29257	0.538748	2.84604e-06	24	101	82	101	24	107	84	107	0.394865	2.44473e-09	0.119374	0.216688
TNF-alpha inhibitors	CD86	0.0187605	1.08016	0.925006	8.44589e-05	24	101	82	101	24	107	84	107	0.888986	3.62748e-07	0.1344	0.212315
TNF-alpha inhibitors	FRMD1	0.283548	-1.54945	0.291909	0.000378077	24	101	82	101	24	107	84	107	0.129466	3.88181e-06	0.187011	0.335551
TNF-alpha inhibitors	SGIP1	-0.127861	1.05399	0.39193	2.72136e-05	24	101	82	101	24	107	84	107	0.232852	6.29363e-08	0.107172	0.194813
TNF-alpha inhibitors	SLC2A3	0.0113661	1.21975	0.957087	8.83768e-05	24	101	82	101	24	107	84	107	0.934999	4.00921e-07	0.139364	0.240653
TNF-alpha inhibitors	IGFBP5	-0.264491	1.37306	0.21645	5.01815e-06	24	101	82	101	24	107	84	107	0.0482749	5.3053e-09	0.133924	0.235222
TNF-alpha inhibitors	TM4SF5	0.399593	-1.16673	0.206178	0.0113824	24	101	82	101	24	107	84	107	0.0281992	0.000834882	0.182088	0.34922
TNF-alpha inhibitors	PI3	0.0418964	1.63774	0.901875	0.00146894	24	101	82	101	24	107	84	107	0.855704	3.36805e-05	0.230395	0.394918
TNF-alpha inhibitors	TDO2	-0.119116	1.13187	0.681446	0.0104189	24	101	82	101	24	107	84	107	0.564265	0.000727681	0.206612	0.33498
TNF-alpha inhibitors	ICAM1	-0.228865	1.31846	0.302161	0.000200788	24	101	82	101	24	107	84	107	0.13953	1.45941e-06	0.154896	0.273726
TNF-alpha inhibitors	UGT1A4	0.442876	-1.52586	0.206178	0.000260151	24	101	82	101	24	107	84	107	0.0151886	2.25187e-06	0.182415	0.322633
TNF-alpha inhibitors	RGS16	-0.12086	1.00447	0.59087	0.00566516	24	101	82	101	24	107	84	107	0.453742	0.000282622	0.161321	0.276659
TNF-alpha inhibitors	PTPN13	-0.019341	1.01502	0.901121	1.93784e-05	24	101	82	101	24	107	84	107	0.854375	3.20531e-08	0.105378	0.183553
TNF-alpha inhibitors	GNA15	-0.0491143	1.26051	0.798648	2.89759e-05	24	101	82	101	24	107	84	107	0.711112	7.52894e-08	0.132611	0.23438
TNF-alpha inhibitors	CCL4L2	-0.483752	1.36956	0.206178	0.00365956	24	101	82	101	24	107	84	107	0.0315781	0.000142034	0.225031	0.359975
TNF-alpha inhibitors	CREB5	-0.0271502	1.11986	0.883563	0.000322723	24	101	82	101	24	107	84	107	0.830739	3.09204e-06	0.127016	0.240075
TNF-alpha inhibitors	IGKV1_17	-0.154945	1.08035	0.600391	0.0135004	24	101	82	101	24	107	84	107	0.465753	0.00109875	0.212426	0.330995
TNF-alpha inhibitors	ABCG2	0.290398	-1.23775	0.215186	0.00054531	24	101	82	101	24	107	84	107	0.0464242	7.56674e-06	0.145818	0.276463
TNF-alpha inhibitors	C19orf38	0.0385255	1.06717	0.849732	0.000248931	24	101	82	101	24	107	84	107	0.781066	2.08537e-06	0.138616	0.224905
TNF-alpha inhibitors	CDH11	-0.0793414	1.01638	0.599201	6.68273e-06	24	101	82	101	24	107	84	107	0.464463	7.94827e-09	0.108461	0.176163
TNF-alpha inhibitors	DRAM1	-0.128515	1.03365	0.398239	5.09486e-05	24	101	82	101	24	107	84	107	0.239909	1.95257e-07	0.109355	0.198633
TNF-alpha inhibitors	GUCA2A	0.229618	-1.20275	0.320617	0.00397277	24	101	82	101	24	107	84	107	0.158945	0.000162754	0.163008	0.318968
TNF-alpha inhibitors	PKLR	0.338986	-1.13761	0.315139	0.0225921	24	101	82	101	24	107	84	107	0.152076	0.00248253	0.236682	0.376012
TNF-alpha inhibitors	FCGR2A	0.0138044	1.39238	0.946659	9.08951e-05	24	101	82	101	24	107	84	107	0.919129	4.44446e-07	0.135963	0.275781
TNF-alpha inhibitors	MMP19	-0.170615	1.02943	0.33594	0.000719824	24	101	82	101	24	107	84	107	0.175304	1.10116e-05	0.125882	0.234158
TNF-alpha inhibitors	PRAP1	0.371144	-1.11291	0.222862	0.0116233	24	101	82	101	24	107	84	107	0.0577914	0.000864796	0.195619	0.33409
TNF-alpha inhibitors	DPEP1	0.471503	-1.286	0.311325	0.0387892	24	101	82	101	24	107	84	107	0.148446	0.00566434	0.32629	0.464831
TNF-alpha inhibitors	IGHG2	-0.193491	1.77735	0.611105	0.00302978	24	101	82	101	24	107	84	107	0.479352	0.000105304	0.273546	0.458311
TNF-alpha inhibitors	ALPL	-0.0104329	1.21966	0.968866	0.00336799	24	101	82	101	24	107	84	107	0.953177	0.000125515	0.177679	0.318026
TNF-alpha inhibitors	C5AR2		1.26872		3.81856e-05	24	101	82	101	24	107	84	107		1.26158e-07		0.24009
TNF-alpha inhibitors	IGLV1_51	-0.0870081	1.04907	0.759705	0.00977337	24	101	82	101	24	107	84	107	0.662472	0.000661906	0.19933	0.308105
TNF-alpha inhibitors	CCR4		1.13265		0.0368234	24	101	82	101	24	107	84	107		0.00521669		0.405483
TNF-alpha inhibitors	MMP25	-0.0463713	1.16089	0.803381	1.71175e-05	24	101	82	101	24	107	84	107	0.71797	2.71456e-08	0.128391	0.208833
TNF-alpha inhibitors	IGKJ5	-0.0777437	1.12909	0.799914	0.0100026	24	101	82	101	24	107	84	107	0.713195	0.000685392	0.211508	0.332539
TNF-alpha inhibitors	SRPX2	0.0859444	1.21766	0.668726	1.71175e-05	24	101	82	101	24	107	84	107	0.549404	2.65257e-08	0.143563	0.218888
TNF-alpha inhibitors	MT1F	0.350478	-1.03377	0.21938	0.00648506	24	101	82	101	24	107	84	107	0.0530589	0.000351377	0.181178	0.289235
TNF-alpha inhibitors	IL1R2	0.191862	1.01247	0.563984	0.0376498	24	101	82	101	24	107	84	107	0.422882	0.00542581	0.2394	0.364121
TNF-alpha inhibitors	NAT8B	0.42913	-1.09241	0.239773	0.036136	24	101	82	101	24	107	84	107	0.0765513	0.00507227	0.242302	0.38981
TNF-alpha inhibitors	ANKRD22	0.0730014	1.37959	0.702349	1.71175e-05	24	101	82	101	24	107	84	107	0.590016	2.60235e-08	0.135486	0.247847
TNF-alpha inhibitors	INHBA	0.0494198	1.90194	0.842056	5.05849e-06	24	101	82	101	24	107	84	107	0.771232	5.6822e-09	0.169965	0.326465
TNF-alpha inhibitors	SLC11A1		1.7805		9.26909e-05	24	101	82	101	24	107	84	107		4.59351e-07		0.353094
TNF-alpha inhibitors	WARS1	0.0417018	1.18997	0.793521	8.83768e-05	24	101	82	101	24	107	84	107	0.704661	4.11397e-07	0.110021	0.235005
TNF-alpha inhibitors	CD80	-0.0524206	1.27397	0.847244	0.00126487	24	101	82	101	24	107	84	107	0.777914	2.63272e-05	0.185863	0.303101
TNF-alpha inhibitors	FAM30A	-0.100929	1.11783	0.734843	0.00578723	24	101	82	101	24	107	84	107	0.631537	0.000294065	0.21046	0.308754
TNF-alpha inhibitors	IGKV2_29	-0.156274	1.30863	0.724434	0.00843603	24	101	82	101	24	107	84	107	0.617611	0.000523977	0.313025	0.377323
TNF-alpha inhibitors	IGKJ3	-0.0468537	1.02014	0.874796	0.0189334	24	101	82	101	24	107	84	107	0.81804	0.00188846	0.203653	0.328311
TNF-alpha inhibitors	IGHV3_21	-0.111676	1.06067	0.709283	0.0136813	24	101	82	101	24	107	84	107	0.598711	0.00111917	0.212208	0.325486
TNF-alpha inhibitors	SPTBN5	0.0327862	1.00393	0.878609	0.00136756	24	101	82	101	24	107	84	107	0.823383	3.02717e-05	0.146894	0.240669
TNF-alpha inhibitors	SOCS3	0.0654449	1.60989	0.837853	0.000987216	24	101	82	101	24	107	84	107	0.76507	1.79387e-05	0.219005	0.375343
TNF-alpha inhibitors	CSF2RB	-0.122113	1.18233	0.571947	0.000411687	24	101	82	101	24	107	84	107	0.43263	4.43088e-06	0.155618	0.257584
TNF-alpha inhibitors	SLC7A11	0.169523	1.31494	0.41435	2.33561e-06	24	101	82	101	24	107	84	107	0.256914	1.85194e-09	0.149529	0.218782
TNF-alpha inhibitors	SLC13A2	0.318221	-1.11978	0.328716	0.0310436	24	101	82	101	24	107	84	107	0.168084	0.00402866	0.230865	0.389365
TNF-alpha inhibitors	PTGS2	-0.173888	1.99416	0.359623	3.2257e-10	24	101	82	101	24	107	84	107	0.198891	9.67433e-14	0.135351	0.267842
TNF-alpha inhibitors	CD300C		1.00454		0.000949229	24	101	82	101	24	107	84	107		1.64564e-05		0.233167
TNF-alpha inhibitors	CCL8	-0.0285812	1.14684	0.906693	0.00116649	24	101	82	101	24	107	84	107	0.862929	2.33545e-05	0.165547	0.271112
TNF-alpha inhibitors	IL3RA	-0.0453922	1.05169	0.826458	0.000774854	24	101	82	101	24	107	84	107	0.748814	1.24927e-05	0.14176	0.240727
TNF-alpha inhibitors	HGF	0.026018	1.42669	0.874652	3.26004e-08	24	101	82	101	24	107	84	107	0.817608	1.50788e-11	0.112816	0.211451
TNF-alpha inhibitors	IGHV3_15	-0.13881	1.23696	0.656478	0.0123987	24	101	82	101	24	107	84	107	0.534559	0.000959355	0.223504	0.374589
TNF-alpha inhibitors	GRIN3A	-0.056586	1.38932	0.842075	0.000719824	24	101	82	101	24	107	84	107	0.771333	1.10347e-05	0.1947	0.316055
TNF-alpha inhibitors	IGHV1_18	-0.020199	1.13947	0.950213	0.0119009	24	101	82	101	24	107	84	107	0.924597	0.000897245	0.213418	0.34312
TNF-alpha inhibitors	ASAH2	0.273195	-1.35995	0.527744	0.0334661	24	101	82	101	24	107	84	107	0.380799	0.00449561	0.311715	0.478669
TNF-alpha inhibitors	IGHJ3P		1.26196		0.0118841	24	101	82	101	24	107	84	107		0.00089507		0.379928
TNF-alpha inhibitors	TMEM132A	-0.228508	1.16511	0.23055	0.000232037	24	101	82	101	24	107	84	107	0.06796	1.87052e-06	0.125191	0.244415
TNF-alpha inhibitors	CXCL10	-0.349805	1.77623	0.349038	0.00408995	24	101	82	101	24	107	84	107	0.188693	0.000169987	0.266122	0.472415
TNF-alpha inhibitors	PCDH17	-0.0647835	1.21858	0.726118	2.89759e-05	24	101	82	101	24	107	84	107	0.619689	7.90133e-08	0.130535	0.226951
TNF-alpha inhibitors	IGHV3_73		1.2252		0.0113824	24	101	82	101	24	107	84	107		0.000836572		0.366781
TNF-alpha inhibitors	LAMP5		1.05226		0.00103237	24	101	82	101	24	107	84	107		1.91684e-05		0.24618
TNF-alpha inhibitors	IGHV3_72	-0.09269	1.05279	0.756734	0.0155126	24	101	82	101	24	107	84	107	0.658575	0.00137305	0.209762	0.328971
TNF-alpha inhibitors	KCNH6	0.0531987	-1.34757	0.888593	0.0174975	24	101	82	101	24	107	84	107	0.837052	0.00166601	0.258666	0.428603
TNF-alpha inhibitors	PRRX1	-0.178111	1.5069	0.610978	0.00249396	24	101	82	101	24	107	84	107	0.479207	8.07481e-05	0.25172	0.382251
TNF-alpha inhibitors	PCSK2	0.228778	-1.00136	0.273181	0.00417173	24	101	82	101	24	107	84	107	0.110581	0.000176694	0.143382	0.267016
TNF-alpha inhibitors	CCL2	-0.184377	1.35228	0.353367	2.72136e-05	24	101	82	101	24	107	84	107	0.192717	6.21751e-08	0.141548	0.249847
TNF-alpha inhibitors	CYP2B6	0.266949	-1.11641	0.348724	0.0119757	24	101	82	101	24	107	84	107	0.188262	0.000905256	0.202889	0.336428
TNF-alpha inhibitors	IGKV3D_15		1.0053		0.0200707	24	101	82	101	24	107	84	107		0.00205959		0.326236
TNF-alpha inhibitors	C2CD4A	0.355479	1.43075	0.261744	0.00146286	24	101	82	101	24	107	84	107	0.0965147	3.34445e-05	0.213888	0.344872
TNF-alpha inhibitors	MXRA5	-0.107261	1.08404	0.528764	3.59477e-05	24	101	82	101	24	107	84	107	0.382111	1.14014e-07	0.122722	0.204427
TNF-alpha inhibitors	BCL2A1	-0.0135335	1.13334	0.961838	0.0030873	24	101	82	101	24	107	84	107	0.943621	0.000108323	0.191369	0.292766
TNF-alpha inhibitors	IGHG1	0.249674	1.193	0.496397	0.0303762	24	101	82	101	24	107	84	107	0.346635	0.00389587	0.26529	0.413306
TNF-alpha inhibitors	GBP5	-0.0856447	1.49492	0.705004	0.000221566	24	101	82	101	24	107	84	107	0.59327	1.71762e-06	0.160352	0.312477
TNF-alpha inhibitors	ITGAX	-0.186352	1.36317	0.469716	0.000479938	24	101	82	101	24	107	84	107	0.317056	5.70826e-06	0.186254	0.300462
TNF-alpha inhibitors	COL7A1	-0.116084	1.65767	0.538564	6.04034e-07	24	101	82	101	24	107	84	107	0.394497	3.19299e-10	0.13633	0.263578
TNF-alpha inhibitors	IER3	-0.141783	1.15419	0.48647	0.000411687	24	101	82	101	24	107	84	107	0.334823	4.39299e-06	0.14701	0.251355
TNF-alpha inhibitors	NNMT	-0.0693914	1.27945	0.766891	0.000168133	24	101	82	101	24	107	84	107	0.67135	1.12207e-06	0.163545	0.262779
TNF-alpha inhibitors	SOAT2		-1.49638		0.0175694	24	101	82	101	24	107	84	107		0.00168357		0.476398
TNF-alpha inhibitors	LAMP3	-0.0292182	1.10304	0.92044	0.0153648	24	101	82	101	24	107	84	107	0.882905	0.00135103	0.198376	0.344171
TNF-alpha inhibitors	GAL3ST1	0.327437	-1.11034	0.206178	0.00514013	24	101	82	101	24	107	84	107	0.0014844	0.000244202	0.103042	0.302688
TNF-alpha inhibitors	GPX8	-0.0746444	1.07411	0.637043	2.89759e-05	24	101	82	101	24	107	84	107	0.51084	7.27784e-08	0.113522	0.199494
TNF-alpha inhibitors	WNT5A	-0.0186628	1.49122	0.909934	1.34685e-10	24	101	82	101	24	107	84	107	0.867872	2.66985e-14	0.112182	0.195868
TNF-alpha inhibitors	SLC1A3	-0.241398	1.07268	0.397734	0.0133165	24	101	82	101	24	107	84	107	0.239469	0.00107906	0.205215	0.328131
TNF-alpha inhibitors	KMO	0.138532	1.00027	0.622287	0.00490374	24	101	82	101	24	107	84	107	0.492144	0.000223899	0.201677	0.271047
TNF-alpha inhibitors	STEAP4	-0.124425	1.0892	0.51072	0.000977873	24	101	82	101	24	107	84	107	0.36283	1.76397e-05	0.136733	0.253723
TNF-alpha inhibitors	LINC02177	0.311779	-1.05254	0.216057	0.00889323	24	101	82	101	24	107	84	107	0.0475977	0.000571767	0.157389	0.305556
TNF-alpha inhibitors	FIBIN	-0.182045	1.16875	0.433784	0.00119413	24	101	82	101	24	107	84	107	0.279041	2.42058e-05	0.168175	0.276819
TNF-alpha inhibitors	SLC2A6	-0.230196	1.11667	0.348202	0.001156	24	101	82	101	24	107	84	107	0.187511	2.29152e-05	0.174659	0.263713
TNF-alpha inhibitors	ANKRD36BP2	-0.00377511	1.02497	0.986857	0.0021624	24	101	82	101	24	107	84	107	0.981147	6.48693e-05	0.159751	0.256605
TNF-alpha inhibitors	DAPP1	0.0721166	1.06821	0.780006	0.00269314	24	101	82	101	24	107	84	107	0.688194	8.95104e-05	0.179704	0.272682
TNF-alpha inhibitors	CXCL1	-0.00216471	1.88738	0.992915	1.31823e-06	24	101	82	101	24	107	84	107	0.989602	8.33353e-10	0.166109	0.307469
TNF-alpha inhibitors	IGKV1_8	-0.0135904	1.11006	0.968866	0.0101537	24	101	82	101	24	107	84	107	0.953234	0.00069843	0.231733	0.327433
TNF-alpha inhibitors	CCN4	-0.226278	1.55993	0.320756	2.94443e-06	24	101	82	101	24	107	84	107	0.159134	2.7238e-09	0.16071	0.262286
TNF-alpha inhibitors	SIGLEC9	-0.0750325	1.03938	0.648241	0.000320979	24	101	82	101	24	107	84	107	0.524895	3.05412e-06	0.118009	0.2227
TNF-alpha inhibitors	FCGR2C	0.0444539	1.13388	0.86721	0.00123799	24	101	82	101	24	107	84	107	0.806621	2.52769e-05	0.181602	0.269182
TNF-alpha inhibitors	TNFAIP2	-0.274093	1.26577	0.216057	3.83687e-05	24	101	82	101	24	107	84	107	0.0475499	1.31834e-07	0.138335	0.239899
TNF-alpha inhibitors	LGR5	0.0756979	-1.01988	0.628636	0.00220717	24	101	82	101	24	107	84	107	0.499519	6.70317e-05	0.112104	0.255829
TNF-alpha inhibitors	CD274	0.183474	1.0348	0.321262	0.00128402	24	101	82	101	24	107	84	107	0.159626	2.7065e-05	0.130463	0.246565
TNF-alpha inhibitors	G6PC1	0.73102	-2.053	0.236707	0.00348825	24	101	82	101	24	107	84	107	0.0739147	0.00013138	0.409045	0.536893
TNF-alpha inhibitors	B4GALNT2	-0.0347959	-1.00108	0.901458	0.0118665	24	101	82	101	24	107	84	107	0.855087	0.000891513	0.190525	0.301286
TNF-alpha inhibitors	MYEOV	0.0637458	1.33701	0.823874	0.00236504	24	101	82	101	24	107	84	107	0.745407	7.38828e-05	0.196322	0.337336
TNF-alpha inhibitors	ADAMTS4	-0.00951571	1.50605	0.97511	0.000750761	24	101	82	101	24	107	84	107	0.962895	1.1757e-05	0.204548	0.343686
TNF-alpha inhibitors	PILRA	-0.202714	1.16496	0.239773	8.83768e-05	24	101	82	101	24	107	84	107	0.076517	4.14613e-07	0.114446	0.230132
TNF-alpha inhibitors	CALHM6	0.0412558	1.28701	0.878643	0.000949229	24	101	82	101	24	107	84	107	0.823492	1.65041e-05	0.184957	0.298778
TNF-alpha inhibitors	SLC17A4	0.0389161	-1.17136	0.826115	0.00151995	24	101	82	101	24	107	84	107	0.74839	3.54527e-05	0.121324	0.28326
TNF-alpha inhibitors	GUCA2B	0.301598	-1.64503	0.272424	0.000488187	24	101	82	101	24	107	84	107	0.108686	6.19106e-06	0.188014	0.363965
TNF-alpha inhibitors	IL1RN	0.0648237	1.69604	0.821341	0.000310734	24	101	82	101	24	107	84	107	0.742221	2.90387e-06	0.197084	0.362594
TNF-alpha inhibitors	IFI30	0.0577029	1.02192	0.761881	0.000766301	24	101	82	101	24	107	84	107	0.664837	1.2176e-05	0.133188	0.233614
TNF-alpha inhibitors	LILRB1	-0.178828	1.15143	0.372569	0.000535199	24	101	82	101	24	107	84	107	0.211788	7.21426e-06	0.143215	0.256599
TNF-alpha inhibitors	CD83	-0.190993	1.12168	0.526729	0.0139072	24	101	82	101	24	107	84	107	0.379709	0.00115352	0.217425	0.345117
TNF-alpha inhibitors	FER1L4	-0.0836338	1.2437	0.742073	0.00211629	24	101	82	101	24	107	84	107	0.639912	6.12486e-05	0.178773	0.310308
TNF-alpha inhibitors	ACTG1P25	0.295318	-1.11319	0.269327	0.00857081	24	101	82	101	24	107	84	107	0.105006	0.000538375	0.182177	0.321649
TNF-alpha inhibitors	PHLDA1	-0.095575	1.02395	0.489142	1.00639e-05	24	101	82	101	24	107	84	107	0.33846	1.32997e-08	0.0998473	0.180204
TNF-alpha inhibitors	FFAR2		1.03226		0.0021624	24	101	82	101	24	107	84	107		6.43981e-05		0.258317
TNF-alpha inhibitors	OGDHL	0.18944	-1.23471	0.363943	0.000483443	24	101	82	101	24	107	84	107	0.202945	5.99918e-06	0.14879	0.27278
TNF-alpha inhibitors	IGSF6	-0.0941697	1.00366	0.545489	5.30834e-05	24	101	82	101	24	107	84	107	0.401513	2.06946e-07	0.112251	0.193272
TNF-alpha inhibitors	FAM20A	0.0188612	1.35485	0.93148	3.30112e-05	24	101	82	101	24	107	84	107	0.898402	1.00581e-07	0.147723	0.2544
TNF-alpha inhibitors	TNIP3		1.59515		1.64173e-06	24	101	82	101	24	107	84	107		1.19328e-09		0.26231
TNF-alpha inhibitors	STRIP2	0.0831909	1.21295	0.643602	7.40932e-06	24	101	82	101	24	107	84	107	0.51886	9.30203e-09	0.128957	0.211205
TNF-alpha inhibitors	THEMIS2	-0.0426604	1.05143	0.818995	0.000224881	24	101	82	101	24	107	84	107	0.739264	1.79798e-06	0.128176	0.2202
TNF-alpha inhibitors	LCN15		-1.02617		0.0383986	24	101	82	101	24	107	84	107		0.00558954		0.370333
TNF-alpha inhibitors	MMP12	-0.195015	1.79034	0.579844	0.00113439	24	101	82	101	24	107	84	107	0.44109	2.24119e-05	0.25315	0.42231
TNF-alpha inhibitors	LILRB2	-0.0540338	1.2826	0.759108	4.45776e-05	24	101	82	101	24	107	84	107	0.661642	1.59059e-07	0.123464	0.244689
TNF-alpha inhibitors	PIM2	-0.0426269	1.24826	0.844348	0.000128731	24	101	82	101	24	107	84	107	0.774048	6.88991e-07	0.148482	0.251441
TNF-alpha inhibitors	IGHG3	0.141349	1.26236	0.734552	0.0368833	24	101	82	101	24	107	84	107	0.630954	0.0052398	0.294242	0.452149
TNF-alpha inhibitors	DUOX2	0.0822237	1.59495	0.874528	0.0409612	24	101	82	101	24	107	84	107	0.817001	0.00627817	0.355324	0.583615
TNF-alpha inhibitors	SERPINB9	-0.0814158	1.18015	0.713184	0.000455215	24	101	82	101	24	107	84	107	0.603796	5.23374e-06	0.156886	0.259078
TNF-alpha inhibitors	IGLV5_45	-0.0528987	1.05519	0.870466	0.0104469	24	101	82	101	24	107	84	107	0.810791	0.000733092	0.220959	0.312473
TNF-alpha inhibitors	TNFSF13B	0.0530335	1.02088	0.804697	0.00112475	24	101	82	101	24	107	84	107	0.719584	2.21093e-05	0.14772	0.240635
TNF-alpha inhibitors	CD72	0.00260094	1.06557	0.99359	0.0138656	24	101	82	101	24	107	84	107	0.990771	0.00114523	0.224851	0.327648
TNF-alpha inhibitors	THBS2	-0.164632	1.21095	0.441545	0.00365763	24	101	82	101	24	107	84	107	0.287851	0.000141143	0.154897	0.318155
TNF-alpha inhibitors	ADM	0.11152	1.11359	0.552746	4.73705e-05	24	101	82	101	24	107	84	107	0.40997	1.72154e-07	0.135349	0.21304
TNF-alpha inhibitors	PFKFB3	0.0391796	1.00158	0.81961	0.000207176	24	101	82	101	24	107	84	107	0.74025	1.58797e-06	0.118181	0.208671
TNF-alpha inhibitors	HSPA6		1.36612		8.86408e-05	24	101	82	101	24	107	84	107		4.25819e-07		0.270143
TNF-alpha inhibitors	RGS1	0.0133687	1.13911	0.953021	0.000408006	24	101	82	101	24	107	84	107	0.929217	4.25961e-06	0.150499	0.247725
TNF-alpha inhibitors	CXCL9	-0.49175	2.14882	0.260849	0.00171612	24	101	82	101	24	107	84	107	0.0953358	4.32036e-05	0.294832	0.525429
TNF-alpha inhibitors	ZNF385D	-0.0726744	1.09566	0.732229	0.000108849	24	101	82	101	24	107	84	107	0.627543	5.53813e-07	0.149786	0.218839
TNF-alpha inhibitors	CXCL2	0.15526	1.76256	0.583869	3.30112e-05	24	101	82	101	24	107	84	107	0.445146	1.02519e-07	0.203344	0.331172
TNF-alpha inhibitors	FPR1	-0.0792788	2.11081	0.804697	3.64085e-05	24	101	82	101	24	107	84	107	0.719536	1.17881e-07	0.220783	0.398511
TNF-alpha inhibitors	CEMIP	-0.079198	1.62372	0.686438	0.000248931	24	101	82	101	24	107	84	107	0.57049	2.08896e-06	0.139598	0.342224
TNF-alpha inhibitors	WDFY4		1.02899		0.00800209	24	101	82	101	24	107	84	107		0.000480607		0.294726
TNF-alpha inhibitors	IGHV4_39	-0.162553	1.00253	0.607192	0.0411999	24	101	82	101	24	107	84	107	0.474419	0.00634032	0.22725	0.367275
TNF-alpha inhibitors	SIRPB1	-0.111994	1.2783	0.66759	0.000805159	24	101	82	101	24	107	84	107	0.547788	1.31941e-05	0.186322	0.293399
TNF-alpha inhibitors	IGKV1_9	-0.131603	1.0435	0.642531	0.00977337	24	101	82	101	24	107	84	107	0.517865	0.000662342	0.203519	0.306487
TNF-alpha inhibitors	DYSF	-0.136305	1.01873	0.371493	0.000221566	24	101	82	101	24	107	84	107	0.210736	1.74219e-06	0.10891	0.213068
TNF-alpha inhibitors	SPP1		1.20608		0.00207209	24	101	82	101	24	107	84	107		5.93958e-05		0.300379
TNF-alpha inhibitors	KIF26B	0.0242022	1.06071	0.901452	6.32857e-05	24	101	82	101	24	107	84	107	0.854996	2.55083e-07	0.132435	0.205805
TNF-alpha inhibitors	LRRK2	-0.116194	1.3531	0.588863	1.93784e-05	24	101	82	101	24	107	84	107	0.451399	3.32918e-08	0.154291	0.244985
TNF-alpha inhibitors	SLC5A12	0.642293	-1.32584	0.251881	0.0472804	24	101	82	101	24	107	84	107	0.0872651	0.00780404	0.375609	0.498355
TNF-alpha inhibitors	HK3		1.04698		0.0010956	24	101	82	101	24	107	84	107		2.12112e-05		0.246247
TNF-alpha inhibitors	TLR8	-0.288864	1.13838	0.223961	0.00137479	24	101	82	101	24	107	84	107	0.059882	3.05225e-05	0.153515	0.273023
TNF-alpha inhibitors	CCN1	-0.0419575	1.40908	0.872359	2.89759e-05	24	101	82	101	24	107	84	107	0.813861	7.92296e-08	0.178202	0.262453
TNF-alpha inhibitors	MMP3		2.31203		0.000235745	24	101	82	101	24	107	84	107		1.91599e-06		0.485508
TNF-alpha inhibitors	LYPD5		1.30785		0.000132687	24	101	82	101	24	107	84	107		7.18935e-07		0.263883
TNF-alpha inhibitors	FADS6		-1.19055		0.0306035	24	101	82	101	24	107	84	107		0.00392908		0.41284
TNF-alpha inhibitors	NOD2	-0.183678	1.13223	0.35588	0.000492549	24	101	82	101	24	107	84	107	0.19508	6.32426e-06	0.14176	0.250758
TNF-alpha inhibitors	P2RY13	0.00138016	1.04378	0.994249	0.000587378	24	101	82	101	24	107	84	107	0.992015	8.46098e-06	0.137914	0.234391
TNF-alpha inhibitors	LRP8	0.0411751	1.00041	0.842449	0.000784714	24	101	82	101	24	107	84	107	0.771776	1.27874e-05	0.141958	0.229256
TNF-alpha inhibitors	S100A9	-0.050896	2.01615	0.877204	6.93392e-05	24	101	82	101	24	107	84	107	0.821308	2.88646e-07	0.22534	0.392957
TNF-alpha inhibitors	MEP1B	0.421481	-1.20246	0.251558	0.0221248	24	101	82	101	24	107	84	107	0.0868548	0.00239318	0.24616	0.395997
TNF-alpha inhibitors	LINC01645		-1.19711		0.00384241	24	101	82	101	24	107	84	107		0.000153263		0.316218
TNF-alpha inhibitors	ADGRE2	0.00901111	1.07042	0.959977	0.000134845	24	101	82	101	24	107	84	107	0.940371	7.57358e-07	0.120464	0.21642
TNF-alpha inhibitors	CNTFR	-0.161921	-1.44316	0.629054	0.0112042	24	101	82	101	24	107	84	107	0.49998	0.000811185	0.240053	0.43093
TNF-alpha inhibitors	LILRB4	-0.287776	1.2432	0.222281	0.000431239	24	101	82	101	24	107	84	107	0.0566093	4.80397e-06	0.150959	0.271847
TNF-alpha inhibitors	PLA2G7	-0.191649	1.31869	0.425222	0.000246851	24	101	82	101	24	107	84	107	0.269451	2.02475e-06	0.173544	0.277563
TNF-alpha inhibitors	IGKV3_20	-0.00461427	1.11815	0.98694	0.00411221	24	101	82	101	24	107	84	107	0.981565	0.000172022	0.199694	0.297624
TNF-alpha inhibitors	COL8A1		1.10912		0.00485646	24	101	82	101	24	107	84	107		0.000220136		0.300192
TNF-alpha inhibitors	CYP3A4	0.611402	-1.65239	0.267264	0.0119073	24	101	82	101	24	107	84	107	0.102932	0.000898516	0.374909	0.497629
TNF-alpha inhibitors	THY1	-0.226458	1.11157	0.276691	0.000638519	24	101	82	101	24	107	84	107	0.114307	9.32421e-06	0.143407	0.25079
TNF-alpha inhibitors	PTAFR	-0.144219	1.14106	0.379781	3.30112e-05	24	101	82	101	24	107	84	107	0.219429	9.89528e-08	0.117438	0.214138
TNF-alpha inhibitors	IGHV1_3	-0.0403963	1.31373	0.929798	0.0192812	24	101	82	101	24	107	84	107	0.895807	0.00194799	0.308461	0.424052
TNF-alpha inhibitors	TMEM252	0.17771	-1.48386	0.667793	0.0195812	24	101	82	101	24	107	84	107	0.548091	0.00199254	0.295876	0.480005
TNF-alpha inhibitors	IGKV1D_12		1.03238		0.00830428	24	101	82	101	24	107	84	107		0.000509677		0.297034
TNF-alpha inhibitors	CYP4F2	0.380666	-1.16985	0.29301	0.0351503	24	101	82	101	24	107	84	107	0.130557	0.0048524	0.251778	0.415332
TNF-alpha inhibitors	IGHV3_33	-0.0832617	1.18692	0.812242	0.0183397	24	101	82	101	24	107	84	107	0.72963	0.00178986	0.240907	0.380051
TNF-alpha inhibitors	GJA4	-0.252075	1.15668	0.333172	0.000979161	24	101	82	101	24	107	84	107	0.172123	1.77276e-05	0.184614	0.269513
TNF-alpha inhibitors	IGKV1_6	-0.19324	1.26036	0.513986	0.00160563	24	101	82	101	24	107	84	107	0.366183	3.91488e-05	0.213844	0.306475
TNF-alpha inhibitors	ALDH1A2		1.90912		0.00054531	24	101	82	101	24	107	84	107		7.48703e-06		0.426204
TNF-alpha inhibitors	SELL	0.14924	1.36754	0.717889	0.017166	24	101	82	101	24	107	84	107	0.609783	0.00162654	0.292407	0.433987
TNF-alpha inhibitors	GFPT2		1.02081		0.0123793	24	101	82	101	24	107	84	107		0.000956056		0.309042
TNF-alpha inhibitors	GBP1P1		1.6153		0.00013491	24	101	82	101	24	107	84	107		8.00955e-07		0.327305
TNF-alpha inhibitors	APOA1	0.691207	-1.83707	0.251282	0.0127267	24	101	82	101	24	107	84	107	0.0866328	0.00100498	0.403405	0.558528
TNF-alpha inhibitors	GBP1	0.157779	1.00815	0.411703	0.00309709	24	101	82	101	24	107	84	107	0.254214	0.000110303	0.138381	0.260723
TNF-alpha inhibitors	IGHV3_48	-0.122978	1.28095	0.717921	0.00604832	24	101	82	101	24	107	84	107	0.609859	0.000316923	0.241003	0.355714
TNF-alpha inhibitors	SRGN	0.00657487	1.03436	0.974178	0.000488187	24	101	82	101	24	107	84	107	0.961548	6.19347e-06	0.136376	0.228856
TNF-alpha inhibitors	IGHV3_49	-0.0802312	1.2888	0.830079	0.0142007	24	101	82	101	24	107	84	107	0.754453	0.00119414	0.256516	0.397743
TNF-alpha inhibitors	PLEK	-0.068068	1.31467	0.782025	0.000480695	24	101	82	101	24	107	84	107	0.690668	5.84432e-06	0.171047	0.290089
TNF-alpha inhibitors	CSF3R	-0.199644	2.16033	0.388399	2.59746e-08	24	101	82	101	24	107	84	107	0.228897	1.02979e-11	0.165927	0.31759
TNF-alpha inhibitors	AQP7	0.198581	-1.25687	0.301503	0.000950938	24	101	82	101	24	107	84	107	0.138959	1.66512e-05	0.134206	0.291913
TNF-alpha inhibitors	PDPN	-0.152206	1.35284	0.465922	6.18706e-05	24	101	82	101	24	107	84	107	0.31329	2.45291e-07	0.150947	0.262114
TNF-alpha inhibitors	PAPPA	-0.168474	1.04126	0.298095	0.00013491	24	101	82	101	24	107	84	107	0.135664	7.98305e-07	0.112908	0.210961
TNF-alpha inhibitors	IGKV2_24	-0.0239607	1.09012	0.943428	0.0112559	24	101	82	101	24	107	84	107	0.914397	0.000817382	0.222903	0.325715
TNF-alpha inhibitors	SNX10	0.0273875	1.10474	0.893558	0.00014674	24	101	82	101	24	107	84	107	0.844467	9.11427e-07	0.139602	0.225005
TNF-alpha inhibitors	MMP1	0.032799	1.6045	0.934849	0.0108491	24	101	82	101	24	107	84	107	0.903239	0.000772788	0.269794	0.477196
TNF-alpha inhibitors	IRAK3	-0.178238	1.00659	0.237781	2.72136e-05	24	101	82	101	24	107	84	107	0.0748681	5.94648e-08	0.100062	0.185703
TNF-alpha inhibitors	PDE4B	-0.102209	1.26854	0.591028	2.89759e-05	24	101	82	101	24	107	84	107	0.454049	8.368e-08	0.136518	0.236711
TNF-alpha inhibitors	CTLA4		1.4914		0.00510479	24	101	82	101	24	107	84	107		0.000240499		0.406136
TNF-alpha inhibitors	ADAM12	-0.0214385	1.21686	0.930077	0.000492549	24	101	82	101	24	107	84	107	0.896518	6.35076e-06	0.164835	0.269552
TNF-alpha inhibitors	C6	0.139735	-1.32662	0.724573	0.0212984	24	101	82	101	24	107	84	107	0.617828	0.00227142	0.28007	0.434638
TNF-alpha inhibitors	NCF1C	-0.231304	1.00043	0.311451	0.00318291	24	101	82	101	24	107	84	107	0.148695	0.000114411	0.160165	0.259327
TNF-alpha inhibitors	STX11	-0.159098	1.29377	0.423896	7.0307e-05	24	101	82	101	24	107	84	107	0.267631	2.9732e-07	0.143521	0.252436
TNF-alpha inhibitors	PTGDS	-0.292461	1.15321	0.403836	0.0191465	24	101	82	101	24	107	84	107	0.245122	0.00192806	0.251627	0.371872
TNF-alpha inhibitors	SLC17A9	0.0210099	1.19312	0.928476	0.000480695	24	101	82	101	24	107	84	107	0.893775	5.81248e-06	0.157343	0.263203
TNF-alpha inhibitors	IGKV3D_20	-0.128461	1.03974	0.668721	0.0146305	24	101	82	101	24	107	84	107	0.549263	0.00125385	0.214508	0.322265
TNF-alpha inhibitors	FMNL1_DT	-0.0639367	1.02984	0.814782	0.00637561	24	101	82	101	24	107	84	107	0.733298	0.000341522	0.18764	0.287537
TNF-alpha inhibitors	OLFML2B	-0.0749384	1.17039	0.69125	0.000252808	24	101	82	101	24	107	84	107	0.576332	2.1382e-06	0.134118	0.246923
TNF-alpha inhibitors	TNFRSF9	-0.200696	1.26047	0.465695	0.00109496	24	101	82	101	24	107	84	107	0.313073	2.11139e-05	0.198946	0.296388
TNF-alpha inhibitors	IGKV3_15	-0.0385322	1.01307	0.896562	0.0139834	24	101	82	101	24	107	84	107	0.848221	0.00116513	0.20133	0.311975
TNF-alpha inhibitors	NAALADL1	0.322746	-1.00267	0.32799	0.0370778	24	101	82	101	24	107	84	107	0.167034	0.00527967	0.233569	0.35945
TNF-alpha inhibitors	CCL3	-0.0646081	1.51357	0.797719	0.00013491	24	101	82	101	24	107	84	107	0.710108	7.76218e-07	0.173813	0.306314
TNF-alpha inhibitors	FCGR3A	-0.170949	1.77281	0.472033	2.53273e-05	24	101	82	101	24	107	84	107	0.319327	4.85325e-08	0.171662	0.324893
TNF-alpha inhibitors	CLEC7A	-0.00995086	1.06684	0.956793	0.000149391	24	101	82	101	24	107	84	107	0.934647	9.57509e-07	0.121352	0.217715
TNF-alpha inhibitors	FCGR2B		1.07057		0.00691832	24	101	82	101	24	107	84	107		0.000387196		0.301682
TNF-alpha inhibitors	DUSP2		1.26964		0.00969772	24	101	82	101	24	107	84	107		0.000653952		0.372527
TNF-alpha inhibitors	C9orf24	0.161711	-1.05266	0.520953	0.00596341	24	101	82	101	24	107	84	107	0.373487	0.00031011	0.181705	0.291862
TNF-alpha inhibitors	CFP	-0.0498063	1.18508	0.831472	0.000364334	24	101	82	101	24	107	84	107	0.756526	3.6833e-06	0.160642	0.25604
TNF-alpha inhibitors	SLC6A14		2.09872		0.00017643	24	101	82	101	24	107	84	107		1.21242e-06		0.432404
TNF-alpha inhibitors	MIR223HG	0.0890618	1.08661	0.667339	0.000223271	24	101	82	101	24	107	84	107	0.547481	1.77035e-06	0.148057	0.22742
TNF-alpha inhibitors	OLFM1	-0.142998	1.01599	0.500025	0.000354226	24	101	82	101	24	107	84	107	0.351233	3.5109e-06	0.153399	0.219039
TNF-alpha inhibitors	PCK1	0.226685	-1.2922	0.311451	0.000895906	24	101	82	101	24	107	84	107	0.148824	1.51658e-05	0.157017	0.298686
TNF-alpha inhibitors	IGHV3_7	-0.193021	1.194	0.523891	0.0133141	24	101	82	101	24	107	84	107	0.376557	0.00107705	0.218285	0.365185
TNF-alpha inhibitors	LY96	0.0276634	1.07945	0.897636	0.000409736	24	101	82	101	24	107	84	107	0.849788	4.30475e-06	0.146066	0.234862
TNF-alpha inhibitors	EGR3		1.07117		0.0163355	24	101	82	101	24	107	84	107		0.00148524		0.337106
TNF-alpha inhibitors	IDO1	0.0336741	1.93452	0.90634	2.17171e-05	24	101	82	101	24	107	84	107	0.861708	3.87446e-08	0.193308	0.351957
TNF-alpha inhibitors	C5AR1	-0.101326	1.1874	0.592043	0.000205398	24	101	82	101	24	107	84	107	0.455247	1.52135e-06	0.1357	0.246942
TNF-alpha inhibitors	MS4A14	-0.165203	1.0601	0.391439	0.000306629	24	101	82	101	24	107	84	107	0.232183	2.80047e-06	0.138273	0.226278
TNF-alpha inhibitors	CYP7B1	-0.134685	1.0161	0.49745	0.00162262	24	101	82	101	24	107	84	107	0.348272	3.96703e-05	0.143596	0.247263
TNF-alpha inhibitors	PTGFR	-0.118344	1.15661	0.613145	0.000784714	24	101	82	101	24	107	84	107	0.481783	1.28072e-05	0.168236	0.265073
TNF-alpha inhibitors	LPL	0.0524371	1.06086	0.872267	0.0389526	24	101	82	101	24	107	84	107	0.813538	0.00572166	0.222319	0.383908
TNF-alpha inhibitors	LILRA1	-0.0441832	1.23387	0.866607	0.00353646	24	101	82	101	24	107	84	107	0.805309	0.00013413	0.179256	0.323108
TNF-alpha inhibitors	CCR7	0.0882063	1.38626	0.857725	0.0403504	24	101	82	101	24	107	84	107	0.791975	0.00611978	0.334435	0.505697
TNF-alpha inhibitors	ENPP3	0.23747	-1.02625	0.295516	0.00592725	24	101	82	101	24	107	84	107	0.132752	0.000304313	0.157962	0.284153
TNF-alpha inhibitors	NCF2	0.137635	1.07762	0.42516	0.000134845	24	101	82	101	24	107	84	107	0.269333	7.56653e-07	0.124601	0.217867
TNF-alpha inhibitors	MNDA	-0.128082	1.5344	0.534324	2.56255e-05	24	101	82	101	24	107	84	107	0.389185	5.07971e-08	0.148742	0.281619
TNF-alpha inhibitors	IGKV2_30	-0.141718	1.00477	0.624323	0.0143516	24	101	82	101	24	107	84	107	0.494987	0.00121814	0.207676	0.310632
TNF-alpha inhibitors	PLA1A		1.25791		0.00359862	24	101	82	101	24	107	84	107		0.000137297		0.329901
TNF-alpha inhibitors	C4BPB	0.35736	1.05733	0.206178	0.00567858	24	101	82	101	24	107	84	107	0.03074	0.000283666	0.165412	0.291293
TNF-alpha inhibitors	FOLH1	0.0260626	1.69469	0.962461	0.0375097	24	101	82	101	24	107	84	107	0.944508	0.00538331	0.374432	0.608911
TNF-alpha inhibitors	SLC28A2	0.530785	-1.48691	0.206178	0.00247625	24	101	82	101	24	107	84	107	0.03113	8.0011e-05	0.246257	0.376971
TNF-alpha inhibitors	SELP	0.0249201	1.11061	0.907259	0.000509599	24	101	82	101	24	107	84	107	0.863592	6.76816e-06	0.14505	0.246756
TNF-alpha inhibitors	UGT2A3	0.275403	-1.20462	0.211543	0.000952863	24	101	82	101	24	107	84	107	0.040903	1.69367e-05	0.134703	0.280023
TNF-alpha inhibitors	ST3GAL4	0.0364903	1.32429	0.866788	2.89759e-05	24	101	82	101	24	107	84	107	0.805655	8.42434e-08	0.148313	0.247171
TNF-alpha inhibitors	FAP		1.56918		9.62978e-05	24	101	82	101	24	107	84	107		4.83589e-07		0.311796
TNF-alpha inhibitors	CXCR2P1	-0.217041	1.54017	0.424233	0.000317307	24	101	82	101	24	107	84	107	0.268102	2.99821e-06	0.195984	0.329734
TNF-alpha inhibitors	POU2F3	0.290286	-1.08054	0.206178	0.00150315	24	101	82	101	24	107	84	107	0.0244826	3.49616e-05	0.129046	0.261096
TNF-alpha inhibitors	LILRA5	0.0414483	1.20981	0.881332	0.00857081	24	101	82	101	24	107	84	107	0.827633	0.000538578	0.190358	0.349575
TNF-alpha inhibitors	PLAUR	0.170583	1.08673	0.359623	0.00102803	24	101	82	101	24	107	84	107	0.198842	1.89977e-05	0.132764	0.254125
TNF-alpha inhibitors	SH2D7	0.338312	-1.087	0.206178	0.000774854	24	101	82	101	24	107	84	107	0.0114087	1.24663e-05	0.133724	0.248784
TNF-alpha inhibitors	IGKV1_12	-0.00204874	1.00233	0.994229	0.00885457	24	101	82	101	24	107	84	107	0.991792	0.000564933	0.199163	0.290705
TNF-alpha inhibitors	ZBP1	-0.00785078	1.0186	0.969578	0.000666942	24	101	82	101	24	107	84	107	0.954578	1.00478e-05	0.137834	0.230654
Integrin-receptor antagonists	THRB	0.657386	-1.92554	0.00190936	0.00586136	6	28	82	28	6	32	84	32	0.000360225	1.49964e-06	0.184264	0.400213
Integrin-receptor antagonists	CD207		-2.61915		0.03531	6	28	82	28	6	32	84	32		1.94184e-05		0.613172
Integrin-receptor antagonists	KIR2DL4		-2.54156		0.000540555	6	28	82	28	6	32	84	32		1.03727e-07		0.47773
Integrin-receptor antagonists	NLGN1		-1.12109		6.24056e-05	6	28	82	28	6	32	84	32		7.98332e-09		0.194336
Integrin-receptor antagonists	KLKB1	0.30605	-1.58721	0.208042	0.0464209	6	28	82	28	6	32	84	32	0.176984	2.96923e-05	0.226687	0.380095
Integrin-receptor antagonists	THRB_IT1	0.783883	-2.30212	0.00149468	0.0119693	6	28	82	28	6	32	84	32	0.000224503	3.82797e-06	0.212451	0.49824
Integrin-receptor antagonists	LINC00997	0.584845	-1.12134	0.00118387	0.0278321	6	28	82	28	6	32	84	32	0.000135953	1.24616e-05	0.153285	0.256637
Integrin-receptor antagonists	CNFN		-1.79062		0.0194326	6	28	82	28	6	32	84	32		7.45783e-06		0.399676
Integrin-receptor antagonists	QPRT	0.678863	-1.44522	0.00135995	0.03531	6	28	82	28	6	32	84	32	0.000184365	2.03268e-05	0.181537	0.339153
Immunomodulating antimetabolites	TMPRSS6	0.319855	-1.02481	0.312719	0.0450078	11	47	82	47	12	55	84	55	0.106605	0.00180614	0.198219	0.328423
Immunomodulating antimetabolites	DNAH6	0.374278	-1.07564	0.189064	0.00570157	11	47	82	47	12	55	84	55	0.0237699	1.42861e-05	0.165549	0.247878
Immunomodulating antimetabolites	GDPD2	0.266198	-1.04998	0.268029	0.0128883	11	47	82	47	12	55	84	55	0.0751709	0.000106015	0.149598	0.270864
Immunomodulating antimetabolites	WIPF3	0.50888	-1.81723	0.170481	0.00355148	11	47	82	47	12	55	84	55	0.00763152	3.87991e-06	0.190738	0.393534
Immunomodulating antimetabolites	MST1L	0.0289878	-1.08685	0.938125	0.0434947	11	47	82	47	12	55	84	55	0.88587	0.00166832	0.20196	0.345725
Immunomodulating antimetabolites	STXBP5L	0.151211	-1.01274	0.541156	0.0265303	11	47	82	47	12	55	84	55	0.335365	0.000582786	0.156962	0.294445
Immunomodulating antimetabolites	GNG4	0.0850628	-1.59576	0.82567	0.0146953	11	47	82	47	12	55	84	55	0.711631	0.000132211	0.230107	0.417485
Immunomodulating antimetabolites	ADRB1	0.278705	-1.00033	0.279538	0.0239536	11	47	82	47	12	55	84	55	0.0823796	0.000453774	0.160448	0.285266
Immunomodulating antimetabolites	PSMD10P2	0.266292	-1.04181	0.375064	0.0405233	11	47	82	47	12	55	84	55	0.159522	0.00139843	0.189305	0.326079
Immunomodulating antimetabolites	THRB	0.176683	-1.35639	0.470237	0.00766601	11	47	82	47	12	55	84	55	0.256148	2.98402e-05	0.155594	0.324908
Immunomodulating antimetabolites	NELL2	0.244649	-1.44629	0.434917	0.0190001	11	47	82	47	12	55	84	55	0.218296	0.000278334	0.198728	0.397914
Immunomodulating antimetabolites	TM4SF5	0.382046	-1.3764	0.276075	0.0450078	11	47	82	47	12	55	84	55	0.0798433	0.00180135	0.218113	0.440989
Immunomodulating antimetabolites	PLA2G12B	0.234917	-1.72283	0.693032	0.0385882	11	47	82	47	12	55	84	55	0.524402	0.00127214	0.369032	0.534675
Immunomodulating antimetabolites	EDN2	0.329352	-1.32771	0.340117	0.0221159	11	47	82	47	12	55	84	55	0.130348	0.000372477	0.21772	0.373072
Immunomodulating antimetabolites	ABCG2	0.0884812	-1.38559	0.760177	0.0266317	11	47	82	47	12	55	84	55	0.618667	0.000593636	0.177766	0.403431
Immunomodulating antimetabolites	KL	0.1395	-1.04836	0.571744	0.0231955	11	47	82	47	12	55	84	55	0.36967	0.000409439	0.155503	0.296656
Immunomodulating antimetabolites	TRPC4		1.05927		0.034942	11	47	82	47	12	55	84	55		0.00103799		0.322945
Immunomodulating antimetabolites	GUCA2A	0.158236	-1.34575	0.616424	0.0172108	11	47	82	47	12	55	84	55	0.425741	0.000183626	0.198663	0.359773
Immunomodulating antimetabolites	PKLR	0.440844	-1.80567	0.325049	0.0396581	11	47	82	47	12	55	84	55	0.117224	0.00132015	0.281413	0.562241
Immunomodulating antimetabolites	ACOX2	0.234494	-1.18081	0.324505	0.00591821	11	47	82	47	12	55	84	55	0.116792	1.73755e-05	0.149513	0.27485
Immunomodulating antimetabolites	IGHV4_28		1.9562		0.024772	11	47	82	47	12	55	84	55		0.000485538		0.560739
Immunomodulating antimetabolites	SLC23A3	0.349245	-1.39019	0.305779	0.0166416	11	47	82	47	12	55	84	55	0.100167	0.000163624	0.21243	0.368808
Immunomodulating antimetabolites	CHGA	0.371118	-1.02341	0.173047	0.0227114	11	47	82	47	12	55	84	55	0.0100073	0.000392608	0.144091	0.288692
Immunomodulating antimetabolites	ADCY10	0.340398	-1.02052	0.201776	0.00931361	11	47	82	47	12	55	84	55	0.03045	5.89541e-05	0.157287	0.254054
Immunomodulating antimetabolites	CA7	0.15731	-1.14816	0.540358	0.0421402	11	47	82	47	12	55	84	55	0.334515	0.0015547	0.163006	0.362851
Immunomodulating antimetabolites	PCSK1N	0.576361	-1.36457	0.170481	0.0186856	11	47	82	47	12	55	84	55	0.00715297	0.000262312	0.21429	0.373861
Immunomodulating antimetabolites	MS4A15		-1.93014		0.0414921	11	47	82	47	12	55	84	55		0.00148548		0.607438
Immunomodulating antimetabolites	SLC5A8		1.74538		0.0372387	11	47	82	47	12	55	84	55		0.001175		0.537889
Immunomodulating antimetabolites	TREH	0.379514	-1.61231	0.395764	0.0492168	11	47	82	47	12	55	84	55	0.180038	0.00215354	0.283085	0.52549
Immunomodulating antimetabolites	PDZK1	0.316086	-1.72624	0.541904	0.00882303	11	47	82	47	12	55	84	55	0.336345	4.59267e-05	0.328773	0.42357
Immunomodulating antimetabolites	SLC13A2	0.540738	-1.97831	0.185049	0.018378	11	47	82	47	12	55	84	55	0.0201398	0.00025274	0.232702	0.540601
Immunomodulating antimetabolites	RUNDC3B	0.104208	-1.16837	0.618801	0.00545838	11	47	82	47	12	55	84	55	0.428736	1.27081e-05	0.131682	0.267663
Immunomodulating antimetabolites	GPX4	0.336326	-1.00229	0.193214	0.0172108	11	47	82	47	12	55	84	55	0.0267175	0.000193446	0.151798	0.268897
Immunomodulating antimetabolites	MMEL1	0.374524	-1.11214	0.223356	0.0225811	11	47	82	47	12	55	84	55	0.0459922	0.000388758	0.187687	0.313492
Immunomodulating antimetabolites	SLC46A1	0.125946	-1.08982	0.712618	0.0221159	11	47	82	47	12	55	84	55	0.552011	0.00036738	0.211763	0.305917
Immunomodulating antimetabolites	SMIM2_AS1	0.139194	-1.15616	0.566234	0.00740538	11	47	82	47	12	55	84	55	0.363432	2.54379e-05	0.153155	0.274564
Immunomodulating antimetabolites	BEST4	0.196726	-1.33258	0.475477	0.0236917	11	47	82	47	12	55	84	55	0.262588	0.00043453	0.175602	0.37877
Immunomodulating antimetabolites	SST	0.387152	-1.66138	0.30361	0.0221524	11	47	82	47	12	55	84	55	0.098369	0.000375826	0.234239	0.467138
Immunomodulating antimetabolites	RNU6_4P	0.0608632	-1.05212	0.812897	0.0289759	11	47	82	47	12	55	84	55	0.693533	0.000735525	0.154449	0.311649
Immunomodulating antimetabolites	AQP1	0.245515	-1.00464	0.392244	0.0180133	11	47	82	47	12	55	84	55	0.176905	0.000241913	0.181816	0.273694
Immunomodulating antimetabolites	PTGR1	0.30245	-1.28106	0.298784	0.0185632	11	47	82	47	12	55	84	55	0.0955745	0.000257674	0.181467	0.350542
Immunomodulating antimetabolites	TRHDE	0.033467	-1.04292	0.907449	0.0132881	11	47	82	47	12	55	84	55	0.835922	0.000112719	0.161589	0.270086
Immunomodulating antimetabolites	LMX1A	0.356333	-1.02204	0.185263	0.00571663	11	47	82	47	12	55	84	55	0.0208724	1.54295e-05	0.154238	0.236449
Immunomodulating antimetabolites	CPLX2		-1.18663		0.00945606	11	47	82	47	12	55	84	55		6.13754e-05		0.296105
Immunomodulating antimetabolites	CHRNA7	0.39293	-1.3456	0.218662	0.0450078	11	47	82	47	12	55	84	55	0.0421076	0.00181195	0.193328	0.43136
Immunomodulating antimetabolites	SLC19A3	0.249299	-1.13778	0.311186	0.000368959	11	47	82	47	12	55	84	55	0.105383	1.65973e-07	0.153955	0.217387
Immunomodulating antimetabolites	ABCB1	0.340873	-1.27234	0.297943	0.0423384	11	47	82	47	12	55	84	55	0.0947361	0.00158351	0.204002	0.402776
Immunomodulating antimetabolites	TPH1	0.144385	-1.02059	0.473464	0.0184936	11	47	82	47	12	55	84	55	0.260541	0.000255518	0.12833	0.279105
Immunomodulating antimetabolites	SLC39A4	0.439915	-1.15166		0.0265303	11	47	82	47	12	55	84	55		0.00057821		0.334627
Immunomodulating antimetabolites	GAL3ST1	0.389482	-1.42384	0.238433	0.0323744	11	47	82	47	12	55	84	55	0.0543151	0.000862805	0.2024	0.427346
Immunomodulating antimetabolites	CYP2U1_AS1	0.303183	-1.07298	0.204346	0.0321987	11	47	82	47	12	55	84	55	0.0332619	0.000844528	0.142413	0.321464
Immunomodulating antimetabolites	LINC02177	0.20926	-1.23087	0.461723	0.0172108	11	47	82	47	12	55	84	55	0.246938	0.000189201	0.180736	0.329725
Immunomodulating antimetabolites	CD36	0.163938	-1.25442	0.614592	0.0178152	11	47	82	47	12	55	84	55	0.423296	0.000230255	0.204739	0.340571
Immunomodulating antimetabolites	MAOB	0.326629	-1.50344	0.414019	0.0174116	11	47	82	47	12	55	84	55	0.198556	0.000214834	0.254052	0.406237
Immunomodulating antimetabolites	ENTREP2	0.211694	-1.00201	0.423171	0.0414921	11	47	82	47	12	55	84	55	0.208125	0.00146975	0.16818	0.315038
Immunomodulating antimetabolites	FLVCR1_DT	0.273762	-1.09163	0.32556	0.0172108	11	47	82	47	12	55	84	55	0.117593	0.000179637	0.174932	0.291408
Immunomodulating antimetabolites	TRPM6	0.297661	-1.4318	0.340914	0.0132959	11	47	82	47	12	55	84	55	0.131199	0.000114494	0.197206	0.371162
Immunomodulating antimetabolites	NPY	-0.078492	-1.79675	0.838052	0.0324648	11	47	82	47	12	55	84	55	0.729669	0.000876243	0.22714	0.539968
Immunomodulating antimetabolites	G6PC1	0.369021	-2.86472	0.652684	0.0434947	11	47	82	47	12	55	84	55	0.470923	0.00166861	0.511835	0.911276
Immunomodulating antimetabolites	MAB21L4	0.324125	-1.19491	0.321197	0.0190622	11	47	82	47	12	55	84	55	0.113828	0.0002891	0.204985	0.329642
Immunomodulating antimetabolites	MYEOV	0.179941	1.46948	0.630626	0.0343705	11	47	82	47	12	55	84	55	0.444222	0.000991733	0.235192	0.446262
Immunomodulating antimetabolites	SLC17A4	0.150836	-1.71756	0.517634	0.00901427	11	47	82	47	12	55	84	55	0.307906	4.86336e-05	0.147933	0.422826
Immunomodulating antimetabolites	FZD7	0.333134	-1.05243	0.281634	0.0345276	11	47	82	47	12	55	84	55	0.0839154	0.00100736	0.19274	0.320036
Immunomodulating antimetabolites	SMIM24	0.504617	-1.49885	0.256719	0.0414921	11	47	82	47	12	55	84	55	0.0666758	0.00152252	0.275168	0.472771
Immunomodulating antimetabolites	KCNB2	0.25277	-1.20511	0.319171	0.00855823	11	47	82	47	12	55	84	55	0.112153	3.84986e-05	0.159116	0.292765
Immunomodulating antimetabolites	GUCA2B	0.0824266	-1.6793	0.830178	0.0180133	11	47	82	47	12	55	84	55	0.717836	0.000239543	0.228106	0.457178
Immunomodulating antimetabolites	ACSF2	0.240324	-1.02976	0.238872	0.000160193	11	47	82	47	12	55	84	55	0.0548098	5.14726e-08	0.125144	0.189081
Immunomodulating antimetabolites	DGAT2	0.406602	-1.08478	0.210705	0.0337086	11	47	82	47	12	55	84	55	0.0378577	0.000950903	0.195821	0.328256
Immunomodulating antimetabolites	SCAMP5	0.225961	-1.02066	0.418284	0.0488013	11	47	82	47	12	55	84	55	0.20323	0.00211689	0.177587	0.332101
Immunomodulating antimetabolites	IL1RN	0.280902	1.54177	0.459239	0.0117336	11	47	82	47	12	55	84	55	0.244139	9.17082e-05	0.241179	0.39416
Immunomodulating antimetabolites	UGT1A1	0.35645	-1.29271	0.330169	0.0450078	11	47	82	47	12	55	84	55	0.121754	0.00181658	0.230346	0.414503
Immunomodulating antimetabolites	KCNJ6	0.0991702	-1.04803	0.683913	0.0338784	11	47	82	47	12	55	84	55	0.510951	0.00096447	0.150862	0.317518
Immunomodulating antimetabolites	OGDHL	0.39129	-1.16879	0.202569	0.0190001	11	47	82	47	12	55	84	55	0.0313788	0.000285676	0.181806	0.322162
Immunomodulating antimetabolites	KCNG1	0.142966	-1.28304	0.701856	0.0285634	11	47	82	47	12	55	84	55	0.536775	0.000712606	0.23145	0.379073
Immunomodulating antimetabolites	TNIP3		1.41496		0.0109785	11	47	82	47	12	55	84	55		8.04286e-05		0.358843
Immunomodulating antimetabolites	STRIP2	0.0943903	1.00326	0.704271	0.0264549	11	47	82	47	12	55	84	55	0.540695	0.000552693	0.154293	0.290478
Immunomodulating antimetabolites	CYP2S1	0.203456	-1.01735	0.511643	0.0323744	11	47	82	47	12	55	84	55	0.300759	0.000871723	0.196613	0.305605
Immunomodulating antimetabolites	IYD	0.209526	-1.0139	0.336367	0.00969611	11	47	82	47	12	55	84	55	0.127418	6.41797e-05	0.137452	0.253673
Immunomodulating antimetabolites	SSTR5_AS1	0.647478	-1.72157	0.170481	0.0051549	11	47	82	47	12	55	84	55	0.00662886	1.14269e-05	0.238487	0.392314
Immunomodulating antimetabolites	TMEM220	0.333276	-1.27032	0.235733	0.0051549	11	47	82	47	12	55	84	55	0.0528296	9.05366e-06	0.172119	0.286198
Immunomodulating antimetabolites	DUOX2	0.0179321	2.7735	0.983178	0.0216321	11	47	82	47	12	55	84	55	0.966966	0.000353098	0.432998	0.776267
Immunomodulating antimetabolites	BTNL3	0.306754	-1.05855	0.226008	0.0245856	11	47	82	47	12	55	84	55	0.0474151	0.000477144	0.154725	0.303027
Immunomodulating antimetabolites	MEP1A	0.208078	-1.12426	0.450309	0.0304827	11	47	82	47	12	55	84	55	0.234346	0.000783565	0.174967	0.334746
Immunomodulating antimetabolites	COLGALT2		-1.40495		0.00901427	11	47	82	47	12	55	84	55		4.92672e-05		0.346126
Immunomodulating antimetabolites	SLIT3_AS2	0.432931	-1.15834	0.17875	0.0117336	11	47	82	47	12	55	84	55	0.0144785	9.27471e-05	0.177056	0.29634
Immunomodulating antimetabolites	AR	0.329969	-1.30784	0.379536	0.0236375	11	47	82	47	12	55	84	55	0.163502	0.000427952	0.23681	0.371312
Immunomodulating antimetabolites	MROH7	0.541103	-1.15576	0.170481	0.0118907	11	47	82	47	12	55	84	55	0.00433927	9.52117e-05	0.189702	0.29616
Immunomodulating antimetabolites	SCGN	0.131922	-1.18948	0.546944	0.0169374	11	47	82	47	12	55	84	55	0.341523	0.000169798	0.138696	0.316337
Immunomodulating antimetabolites	CES2	0.30146	-1.02912	0.211059	0.0107652	11	47	82	47	12	55	84	55	0.0382187	7.81745e-05	0.145457	0.260541
Immunomodulating antimetabolites	SLC35G1	0.265835	-1.14941	0.314287	0.0173254	11	47	82	47	12	55	84	55	0.107837	0.000209317	0.165321	0.310023
Immunomodulating antimetabolites	ANXA13	0.365672	-1.1367	0.226008	0.0385882	11	47	82	47	12	55	84	55	0.0475616	0.00126826	0.184565	0.352677
Immunomodulating antimetabolites	LYPD5		1.47373		0.00741293	11	47	82	47	12	55	84	55		2.62008e-05		0.350539
Immunomodulating antimetabolites	LINC01558	0.319678	-1.03436	0.266938	0.0172108	11	47	82	47	12	55	84	55	0.0743192	0.000192154	0.179127	0.277375
Immunomodulating antimetabolites	PRKG2	0.333977	-1.64883	0.403214	0.044712	11	47	82	47	12	55	84	55	0.187981	0.0017786	0.253671	0.52764
Immunomodulating antimetabolites	PLIN1	0.255422	-1.20191	0.358339	0.000866921	11	47	82	47	12	55	84	55	0.145011	4.45689e-07	0.175261	0.23808
Immunomodulating antimetabolites	UCN3	0.237622	-1.75902	0.437697	0.0051549	11	47	82	47	12	55	84	55	0.221605	1.01945e-05	0.19441	0.398598
Immunomodulating antimetabolites	FEV	0.345314	-1.03817	0.225379	0.0414921	11	47	82	47	12	55	84	55	0.0469616	0.00151993	0.173818	0.327411
Immunomodulating antimetabolites	DNAH10	0.259039	-1.00639	0.30999	0.0239715	11	47	82	47	12	55	84	55	0.104193	0.000458404	0.159423	0.287215
Immunomodulating antimetabolites	MAFTRR	0.419151	-1.21983	0.170481	0.0039599	11	47	82	47	12	55	84	55	0.00761105	4.58057e-06	0.157053	0.266157
Immunomodulating antimetabolites	BNIP5	0.394806	-1.24997	0.242449	0.0286325	11	47	82	47	12	55	84	55	0.0573908	0.000720927	0.207757	0.369651
Immunomodulating antimetabolites	CNTFR	0.488181	-2.0715	0.299558	0.00760099	11	47	82	47	12	55	84	55	0.0961212	2.88194e-05	0.293386	0.495266
Immunomodulating antimetabolites	DNASE1	0.302533	-1.06718	0.331221	0.0479873	11	47	82	47	12	55	84	55	0.123103	0.00206924	0.19621	0.346473
Immunomodulating antimetabolites	CDKN2B_AS1	-0.12167	-1.67006	0.737095	0.00979837	11	47	82	47	12	55	84	55	0.586321	6.70952e-05	0.223587	0.418943
Immunomodulating antimetabolites	IGHV1_3	0.0849949	2.28629	0.898768	0.0215047	11	47	82	47	12	55	84	55	0.822092	0.000349636	0.377998	0.639441
Immunomodulating antimetabolites	CYP4F2	0.367221	-2.16431	0.444434	0.0421402	11	47	82	47	12	55	84	55	0.229394	0.00155984	0.305528	0.68419
Immunomodulating antimetabolites	SH2D6	0.494932	-1.12858	0.170481	0.00471583	11	47	82	47	12	55	84	55	0.00398059	7.02737e-06	0.17187	0.251194
Immunomodulating antimetabolites	CAPN13	0.326223	-1.39303	0.228883	0.00789736	11	47	82	47	12	55	84	55	0.0489707	3.34956e-05	0.165692	0.335808
Immunomodulating antimetabolites	CSF3R	0.162321	1.18236	0.60872	0.0421652	11	47	82	47	12	55	84	55	0.415955	0.00156563	0.199545	0.3739
Immunomodulating antimetabolites	AQP7	0.182284	-1.31436	0.409872	0.00755469	11	47	82	47	12	55	84	55	0.194484	2.73362e-05	0.140496	0.313347
Immunomodulating antimetabolites	VWA5B2		-1.03873		0.00901427	11	47	82	47	12	55	84	55		5.02471e-05		0.256194
Immunomodulating antimetabolites	PNPLA1		-1.0613		0.0323744	11	47	82	47	12	55	84	55		0.000860294		0.318458
Immunomodulating antimetabolites	TCN2	0.334278	-1.18161	0.337049	0.0405179	11	47	82	47	12	55	84	55	0.128035	0.00139504	0.219646	0.369754
Immunomodulating antimetabolites	CLEC4F	-0.0568927	-1.154	0.875213	0.0414921	11	47	82	47	12	55	84	55	0.786729	0.00150893	0.210277	0.363699
Immunomodulating antimetabolites	CIB2	0.285559	-1.06792	0.256719	0.0117336	11	47	82	47	12	55	84	55	0.0668716	9.08282e-05	0.155827	0.272855
Immunomodulating antimetabolites	LCN2	-0.0757202	1.96383	0.904015	0.028146	11	47	82	47	12	55	84	55	0.83059	0.000690944	0.353924	0.578765
Immunomodulating antimetabolites	DEPDC7	0.24009	-1.17361	0.381085	0.0286325	11	47	82	47	12	55	84	55	0.165459	0.000723128	0.173107	0.347155
Immunomodulating antimetabolites	SOWAHA	0.207855	-1.03478	0.382327	0.0172108	11	47	82	47	12	55	84	55	0.167197	0.000192628	0.150481	0.277533
Immunomodulating antimetabolites	GNG12_AS1	0.281945	-1.0909	0.252622	0.00471583	11	47	82	47	12	55	84	55	0.0638792	7.27331e-06	0.152154	0.243203
Immunomodulating antimetabolites	BMP3	0.104432	-1.12976	0.652987	0.0239715	11	47	82	47	12	55	84	55	0.471276	0.000459064	0.144963	0.322458
Immunomodulating antimetabolites	CHAD	0.313182	-1.28534	0.314802	0.0436528	11	47	82	47	12	55	84	55	0.108473	0.00170348	0.195118	0.40966
Immunomodulating antimetabolites	CYP2J2	0.234902	-1.29931	0.391607	0.00760099	11	47	82	47	12	55	84	55	0.175949	2.85884e-05	0.173573	0.31051
Immunomodulating antimetabolites	GASAL1	0.27418	-1.06912	0.318624	0.0190001	11	47	82	47	12	55	84	55	0.111505	0.000285715	0.172282	0.294691
Immunomodulating antimetabolites	CDHR5	0.326707	-1.06735	0.242522	0.028146	11	47	82	47	12	55	84	55	0.0574937	0.000688092	0.171993	0.314456
Immunomodulating antimetabolites	LRRN3	0.336063	-1.45421	0.27761	0.0186541	11	47	82	47	12	55	84	55	0.0811344	0.000260134	0.192681	0.398188
Immunomodulating antimetabolites	FCGR3A	-0.322161	1.29833	0.328668	0.0403975	11	47	82	47	12	55	84	55	0.119799	0.00137218	0.207095	0.405671
Immunomodulating antimetabolites	ASPA	0.0462819	-1.29994	0.888496	0.0180133	11	47	82	47	12	55	84	55	0.806645	0.000241937	0.189093	0.354143
Immunomodulating antimetabolites	RFX6	0.149393	-1.00667	0.512263	0.0265303	11	47	82	47	12	55	84	55	0.301473	0.000575952	0.144581	0.292408
Immunomodulating antimetabolites	CHN2	0.22906	-1.06903	0.417242	0.0271641	11	47	82	47	12	55	84	55	0.201881	0.000630182	0.179484	0.312739
Immunomodulating antimetabolites	NEUROD1	0.17056	-1.83339	0.515997	0.00453329	11	47	82	47	12	55	84	55	0.305534	5.91638e-06	0.166459	0.404779
Immunomodulating antimetabolites	SCG2	0.157132	-1.84893	0.627013	0.00633001	11	47	82	47	12	55	84	55	0.439556	2.05117e-05	0.203291	0.434097
Immunomodulating antimetabolites	MS4A8	0.243561	-1.29435	0.429638	0.0353829	11	47	82	47	12	55	84	55	0.213911	0.00106661	0.195964	0.395541
Immunomodulating antimetabolites	SLC6A14		2.21967		0.0104	11	47	82	47	12	55	84	55		7.41857e-05		0.560176
Immunomodulating antimetabolites	IGHV3_74	0.0714772	1.44935	0.865064	0.0435723	11	47	82	47	12	55	84	55	0.770989	0.00169033	0.245557	0.461599
Immunomodulating antimetabolites	ID2_AS1	0.389144	-1.22358	0.239296	0.0219039	11	47	82	47	12	55	84	55	0.0549976	0.00036035	0.202796	0.342976
Immunomodulating antimetabolites	PCK1	0.280723	-1.80204	0.344994	0.0051549	11	47	82	47	12	55	84	55	0.134453	9.89008e-06	0.187553	0.407741
Immunomodulating antimetabolites	SCG3	0.157391	-1.09679	0.491925	0.0275214	11	47	82	47	12	55	84	55	0.278522	0.000640238	0.145242	0.321266
Immunomodulating antimetabolites	PFKFB4	0.308327	-1.29559	0.305338	0.0277928	11	47	82	47	12	55	84	55	0.0996932	0.000660609	0.18728	0.38045
Immunomodulating antimetabolites	CELF3	0.376338	-1.09632	0.189064	0.0132509	11	47	82	47	12	55	84	55	0.0235561	0.000110701	0.166205	0.283591
Immunomodulating antimetabolites	ABCC8	0.28112	-1.02518	0.235733	0.0103866	11	47	82	47	12	55	84	55	0.0528169	7.26197e-05	0.145175	0.258391
Immunomodulating antimetabolites	SULT1A2	0.212031	-1.0448	0.386	0.0322961	11	47	82	47	12	55	84	55	0.170407	0.000855085	0.154666	0.313347
Immunomodulating antimetabolites	TTR		-1.15658		0.0275654	11	47	82	47	12	55	84	55		0.000646364		0.339036
Immunomodulating antimetabolites	CLDN1		1.59111		0.0346845	11	47	82	47	12	55	84	55		0.00101564		0.484186
Immunomodulating antimetabolites	MANCR	0.122839	-1.06926	0.65477	0.0174825	11	47	82	47	12	55	84	55	0.473321	0.000218247	0.171303	0.289231
Immunomodulating antimetabolites	ENPP3	0.0293834	-1.28987	0.93475	0.0166066	11	47	82	47	12	55	84	55	0.878828	0.000157626	0.192735	0.34135
Immunomodulating antimetabolites	BTNL8	0.294372	-1.16412	0.298784	0.0236917	11	47	82	47	12	55	84	55	0.0955812	0.00043759	0.176624	0.331062
Immunomodulating antimetabolites	ABCA8	-0.0100809	-1.27154	0.972956	0.0268078	11	47	82	47	12	55	84	55	0.948559	0.000609804	0.156254	0.371012
Immunomodulating antimetabolites	C4BPB	0.342385	1.34603	0.290353	0.0255219	11	47	82	47	12	55	84	55	0.0893762	0.000513551	0.201558	0.387504
Immunomodulating antimetabolites	SLC28A2	0.396679	-1.73904	0.395164	0.0414921	11	47	82	47	12	55	84	55	0.179596	0.00147487	0.295588	0.54694
Immunomodulating antimetabolites	UGT2A3	0.0985221	-1.38895	0.707312	0.0172108	11	47	82	47	12	55	84	55	0.544557	0.000186378	0.162595	0.371694
Immunomodulating antimetabolites	POU2F3	0.444155	-1.08416	0.170481	0.00545838	11	47	82	47	12	55	84	55	0.00482642	1.29786e-05	0.157591	0.248634
Immunomodulating antimetabolites	SH2D7	0.518679	-1.4341	0.170481	0.000368959	11	47	82	47	12	55	84	55	0.00151557	1.58533e-07	0.163534	0.27356
Immunomodulating antimetabolites	TRPV3	0.255088	-1.18676	0.358344	0.0265234	11	47	82	47	12	55	84	55	0.145086	0.000562186	0.175064	0.344066
No Medication	CD24		1.18624		0.0179363	25			82	27			84		0.00144399		0.372362
No Medication	KYNU		1.14626		0.00395449	25			82	27			84		0.000155023		0.303013
No Medication	CARD14		1.05547		0.0078707	25			82	27			84		0.000417977		0.29913
No Medication	MUC1		1.86208		4.81384e-05	25			82	27			84		2.70087e-07		0.362047
No Medication	PNOC		1.12322		0.00750536	25			82	27			84		0.00039138		0.316773
No Medication	CXCL8		3.3812		4.46423e-06	25			82	27			84		1.01936e-08		0.590347
No Medication	IGLV3_25		1.45572		0.000718015	25			82	27			84		1.45683e-05		0.335796
No Medication	VNN2		1.30964		0.000687324	25			82	27			84		1.37168e-05		0.301182
No Medication	FAM151A		-2.22297		0.00399136	25			82	27			84		0.000157623		0.588282
No Medication	PDCD1LG2		1.05642		5.84079e-05	25			82	27			84		3.69622e-07		0.207794
No Medication	OTOP2		-1.44087		0.000245426	25			82	27			84		3.10625e-06		0.308956
No Medication	IGKV1_39		1.45852		0.000604006	25			82	27			84		1.15332e-05		0.332522
No Medication	IGLV6_57		1.40766		0.000686778	25			82	27			84		1.35924e-05		0.323573
No Medication	GDPD2		-1.14168		0.000354128	25			82	27			84		5.33687e-06		0.250858
No Medication	IGKV2_28		1.29582		0.00216172	25			82	27			84		6.67628e-05		0.324967
No Medication	PDE10A		1.09733		7.28525e-05	25			82	27			84		5.24856e-07		0.218722
No Medication	SLC14A2		-1.12635		0.033356	25			82	27			84		0.00368205		0.387835
No Medication	CCL4		1.11716		0.0022338	25			82	27			84		7.11071e-05		0.28122
No Medication	TIMP1		1.1638		0.000143411	25			82	27			84		1.39743e-06		0.241183
No Medication	MEI1		1.01157		2.5728e-05	25			82	27			84		1.21314e-07		0.191168
No Medication	FCRL5		1.13616		0.00811736	25			82	27			84		0.000440608		0.323278
No Medication	IGKV2D_29		1.36413		0.00176291	25			82	27			84		5.08356e-05		0.336677
No Medication	GNG4		-1.40726		0.000421247	25			82	27			84		6.7881e-06		0.31271
No Medication	PDZK1IP1		1.4866		0.000128456	25			82	27			84		1.22355e-06		0.306403
No Medication	MEFV		1.48568		3.14719e-06	25			82	27			84		5.33839e-09		0.25456
No Medication	PLAU		1.10565		0.000255656	25			82	27			84		3.28667e-06		0.23767
No Medication	IGKV5_2		1.17353		0.00660919	25			82	27			84		0.000320801		0.326172
No Medication	FRMD1		-1.25757		0.00116571	25			82	27			84		2.83328e-05		0.30039
No Medication	SERPINE1		1.13919		0.00816895	25			82	27			84		0.000443942		0.324325
No Medication	MT_TW		1.23705		0.000602751	25			82	27			84		1.1051e-05		0.281435
No Medication	IGLV3_10		1.5538		0.00147496	25			82	27			84		3.92603e-05		0.377889
No Medication	TM4SF5		-1.04259		0.016582	25			82	27			84		0.00128302		0.323812
No Medication	PI3		2.17284		3.43757e-06	25			82	27			84		6.27948e-09		0.374039
No Medication	ICAM1		1.10442		0.000535508	25			82	27			84		9.19622e-06		0.249008
No Medication	UGT1A4		-1.7004		1.38633e-05	25			82	27			84		4.07e-08		0.309852
No Medication	IGHV4_31		1.77082		2.29532e-05	25			82	27			84		9.28429e-08		0.331602
No Medication	RGS16		1.00641		0.00270275	25			82	27			84		9.44879e-05		0.257769
No Medication	EDN2		-1.05714		0.0160527	25			82	27			84		0.00122113		0.326893
No Medication	IGLV3_1		1.83528		1.46609e-05	25			82	27			84		4.5911e-08		0.335735
No Medication	SCUBE2		-1.22592		1.28209e-06	25			82	27			84		1.42194e-09		0.202531
No Medication	CCL4L2		1.06793		0.0131243	25			82	27			84		0.000893904		0.321478
No Medication	IGKV1_17		1.36695		0.000604006	25			82	27			84		1.1445e-05		0.311528
No Medication	IGLC2		1.3804		0.000379747	25			82	27			84		5.82207e-06		0.30454
No Medication	IGHV4_59		1.32013		0.000895622	25			82	27			84		1.92236e-05		0.308895
No Medication	IGHJ6		1.1218		0.00146996	25			82	27			84		3.86479e-05		0.272586
No Medication	ABCG2		-1.21801		0.00177031	25			82	27			84		5.12799e-05		0.300764
No Medication	LNCSRLR		-1.02021		0.000107232	25			82	27			84		8.99996e-07		0.207684
No Medication	FOXP3		1.3134		0.001367	25			82	27			84		3.50584e-05		0.317412
No Medication	IGKV1_5		1.50264		0.000117309	25			82	27			84		1.01788e-06		0.307405
No Medication	IGLV2_8		1.36656		0.000602751	25			82	27			84		1.10892e-05		0.310952
No Medication	GUCA2A		-1.11118		0.00348939	25			82	27			84		0.000132719		0.290782
No Medication	IGKJ1		1.52204		0.000215724	25			82	27			84		2.60367e-06		0.323849
No Medication	DMBT1		1.00642		0.0496648	25			82	27			84		0.00679656		0.371831
No Medication	PKLR		-1.82474		0.00203818	25			82	27			84		6.20974e-05		0.455651
No Medication	IGLL5		1.39095		0.000333086	25			82	27			84		4.77643e-06		0.304075
No Medication	FCGR2A		1.18605		5.47127e-05	25			82	27			84		3.29009e-07		0.232285
No Medication	C4BPA		1.86972		0.000667462	25			82	27			84		1.30636e-05		0.428929
No Medication	IGHG2		1.52205		0.0151729	25			82	27			84		0.00111065		0.466759
No Medication	ALPL		1.23687		0.00154078	25			82	27			84		4.16155e-05		0.301799
No Medication	PLB1		-1.58254		0.020044	25			82	27			84		0.00169133		0.504044
No Medication	CSTA		1.3644		0.00040462	25			82	27			84		6.33539e-06		0.302201
No Medication	IGLV1_51		1.33381		0.00055579	25			82	27			84		9.79013e-06		0.301647
No Medication	MMP25		1.04779		3.08649e-05	25			82	27			84		1.53036e-07		0.199621
No Medication	CYP2C19		-1.01368		0.0391407	25			82	27			84		0.0047423		0.358946
No Medication	IGKJ5		1.30313		0.00246146	25			82	27			84		8.22523e-05		0.330934
No Medication	ITLN1		1.05052		0.00035204	25			82	27			84		5.24548e-06		0.230645
No Medication	SLPI		1.58632		0.00112022	25			82	27			84		2.66754e-05		0.377684
No Medication	IL1R2		1.3566		0.00274703	25			82	27			84		9.6956e-05		0.348018
No Medication	IGKV1D_39		1.44647		0.0026874	25			82	27			84		9.36241e-05		0.370268
No Medication	SLC23A3		-1.18544		0.000194666	25			82	27			84		2.1463e-06		0.250138
No Medication	NAT8B		-1.20679		0.0357363	25			82	27			84		0.0041453		0.420941
No Medication	ANKRD22		1.39706		3.0878e-06	25			82	27			84		4.88597e-09		0.238772
No Medication	INHBA		1.77236		1.57923e-06	25			82	27			84		1.85452e-09		0.294898
No Medication	IGKV4_1		1.62138		3.62844e-05	25			82	27			84		1.89376e-07		0.311236
No Medication	WARS1		1.0923		1.74749e-05	25			82	27			84		6.27036e-08		0.201869
No Medication	CD80		1.12744		0.00264374	25			82	27			84		9.09039e-05		0.288078
No Medication	FAM30A		1.01735		0.0135355	25			82	27			84		0.00093074		0.307293
No Medication	IGKV2_29		1.77927		0.00969673	25			82	27			84		0.000578843		0.51703
No Medication	IGHV4_34		1.5946		7.28525e-05	25			82	27			84		5.28923e-07		0.317934
No Medication	IGKJ3		1.31562		0.000543526	25			82	27			84		9.5032e-06		0.297103
No Medication	IGHV1_2		1.24395		0.0125567	25			82	27			84		0.000838862		0.372479
No Medication	CXCL6		1.77246		5.47127e-05	25			82	27			84		3.34829e-07		0.347356
No Medication	IGHV3_21		1.67329		0.000107232	25			82	27			84		9.16432e-07		0.340878
No Medication	IGHV1_69D		1.65093		0.000383176	25			82	27			84		5.92463e-06		0.364519
No Medication	GSTA1		-1.47503		0.0484828	25			82	27			84		0.00655379		0.542549
No Medication	SOCS3		1.65451		0.000915295	25			82	27			84		1.99445e-05		0.387882
No Medication	CSF2RB		1.12386		0.000142874	25			82	27			84		1.3737e-06		0.232741
No Medication	SLC7A11		1.38924		2.57007e-05	25			82	27			84		1.17717e-07		0.262269
No Medication	MIA		1.04714		0.0107583	25			82	27			84		0.000670992		0.307877
No Medication	SLC13A2		-1.62922		0.0217706	25			82	27			84		0.00191317		0.524982
No Medication	PTGS2		1.41182		5.47127e-05	25			82	27			84		3.25116e-07		0.276379
No Medication	HGF		1.24861		1.01168e-06	25			82	27			84		9.90027e-10		0.204321
No Medication	IGHV3_15		1.43844		0.00106895	25			82	27			84		2.50361e-05		0.34131
No Medication	SEMA4A		1.00515		0.000101216	25			82	27			84		8.18816e-07		0.203851
No Medication	GRIN3A		1.44483		0.000296508	25			82	27			84		4.06229e-06		0.313537
No Medication	IGHV1_18		1.58421		0.000180391	25			82	27			84		1.9183e-06		0.332687
No Medication	HSD3B1		-1.87036		0.0113595	25			82	27			84		0.000721823		0.553171
No Medication	IGKV6D_21		1.64882		0.000574614	25			82	27			84		1.03092e-05		0.373832
No Medication	CDHR1		-1.73164		1.34506e-05	25			82	27			84		3.86108e-08		0.31501
No Medication	SLC6A4		-1.73425		0.0126251	25			82	27			84		0.000847551		0.519738
No Medication	CXCL10		1.63575		0.00421538	25			82	27			84		0.000168032		0.434717
No Medication	GREM2		-1.31061		0.00634767	25			82	27			84		0.000300659		0.362574
No Medication	PCDH17		1.09769		0.000155278	25			82	27			84		1.57021e-06		0.228586
No Medication	ALDH1L1		1.4652		0.011023	25			82	27			84		0.000689193		0.431724
No Medication	IGHV3_72		1.12001		0.0195483	25			82	27			84		0.00163498		0.355605
No Medication	ADGRE3		1.17442		0.000207008	25			82	27			84		2.42794e-06		0.24913
No Medication	KCNH6		-1.96007		0.000954565	25			82	27			84		2.12984e-05		0.461103
No Medication	PRRX1		1.15692		0.0352246	25			82	27			84		0.00406237		0.402647
No Medication	IL20RA		1.01897		0.0286846	25			82	27			84		0.00295595		0.342823
No Medication	ZDHHC11		-1.0373		0.00516452	25			82	27			84		0.000216311		0.280415
No Medication	CD55		1.03301		0.00363334	25			82	27			84		0.000139918		0.271252
No Medication	CCL2		1.11367		0.000918985	25			82	27			84		2.03346e-05		0.261353
No Medication	KCND3		1.07755		0.00011898	25			82	27			84		1.07119e-06		0.220897
No Medication	CYP2B6		-1.10358		0.0137865	25			82	27			84		0.000962593		0.334293
No Medication	IGKV3D_15		1.44026		0.00194787	25			82	27			84		5.88376e-05		0.358503
No Medication	C2CD4A		2.05988		1.01168e-06	25			82	27			84		9.7096e-10		0.336906
No Medication	IGKV1_16		1.39412		0.000918129	25			82	27			84		2.0212e-05		0.327064
No Medication	MGC32805		-1.10397		0.00819972	25			82	27			84		0.000448289		0.314531
No Medication	BCL2A1		1.19339		0.00186573	25			82	27			84		5.51394e-05		0.295928
No Medication	IL2RA		1.25466		0.00036497	25			82	27			84		5.54789e-06		0.276179
No Medication	IGHG1		1.79285		0.000289888	25			82	27			84		3.93376e-06		0.388496
No Medication	IGKV1_27		1.27462		0.00273613	25			82	27			84		9.63929e-05		0.326869
No Medication	GBP5		1.46391		6.241e-06	25			82	27			84		1.5065e-08		0.258604
No Medication	IGLV3_19		1.54216		0.000107232	25			82	27			84		9.02046e-07		0.313965
No Medication	IGLV1_44		1.63696		0.000107232	25			82	27			84		9.06749e-07		0.333334
No Medication	CD79A		1.01785		0.0335362	25			82	27			84		0.00372251		0.35089
No Medication	LILRB3		1.35941		5.95671e-05	25			82	27			84		3.82291e-07		0.267728
No Medication	IER3		1.07425		0.00887984	25			82	27			84		0.000505748		0.308897
No Medication	NNMT		1.28669		0.000177026	25			82	27			84		1.83632e-06		0.26971
No Medication	MAP7D2		-1.21127		0.00142602	25			82	27			84		3.72134e-05		0.293703
No Medication	IGHV1_46		1.44822		0.000900963	25			82	27			84		1.95146e-05		0.339132
No Medication	MIXL1		1.23081		0.00312406	25			82	27			84		0.000115155		0.319176
No Medication	LAMP3		1.03375		0.0120215	25			82	27			84		0.000782584		0.307766
No Medication	FJX1		1.2588		0.00274765	25			82	27			84		9.72474e-05		0.322989
No Medication	GAL3ST1		-1.16325		0.00649701	25			82	27			84		0.000313704		0.322791
No Medication	ACP3		1.03976		2.46111e-05	25			82	27			84		1.0316e-07		0.195405
No Medication	WNT5A		1.20168		3.00036e-06	25			82	27			84		4.11062e-09		0.204379
No Medication	SLC1A3		1.40178		0.0011331	25			82	27			84		2.7056e-05		0.334001
No Medication	SIGLEC15		-1.16157		0.0468544	25			82	27			84		0.00619304		0.424337
No Medication	TNFRSF17		1.09004		0.00106237	25			82	27			84		2.48078e-05		0.258516
No Medication	LINC02177		-1.45129		0.000700203	25			82	27			84		1.40894e-05		0.334209
No Medication	IGLV1_47		1.33881		0.00239875	25			82	27			84		7.90298e-05		0.339169
No Medication	FIBIN		1.02443		0.00339058	25			82	27			84		0.000127633		0.267407
No Medication	IGKV1D_16		1.26491		0.00576231	25			82	27			84		0.000260522		0.346389
No Medication	IGKV3D_11		1.48183		0.000123021	25			82	27			84		1.15573e-06		0.30471
No Medication	ANKRD36BP2		1.10404		0.000339742	25			82	27			84		4.9307e-06		0.241704
No Medication	DAPP1		1.10941		0.00182536	25			82	27			84		5.32316e-05		0.274541
No Medication	CXCL1		1.81364		7.11299e-07	25			82	27			84		4.17647e-10		0.290308
No Medication	CLCA4		1.4262		0.038806	25			82	27			84		0.00467353		0.504188
No Medication	FGFBP1		1.27725		0.0164407	25			82	27			84		0.00126566		0.396212
No Medication	SEMA3E		-1.27455		1.41105e-05	25			82	27			84		4.32668e-08		0.232711
No Medication	IGKV1_8		1.26168		0.00715054	25			82	27			84		0.00035874		0.353539
No Medication	CCN4		1.11713		6.30055e-05	25			82	27			84		4.2338e-07		0.220858
No Medication	PPP1R14C		1.10403		0.0257245	25			82	27			84		0.0025174		0.365422
No Medication	UGT1A7		-1.00379		0.00200571	25			82	27			84		6.09772e-05		0.250385
No Medication	TRPM6		-1.23149		0.000736595	25			82	27			84		1.51855e-05		0.284674
No Medication	CHAC1		1.27406		0.000604006	25			82	27			84		1.12903e-05		0.290162
No Medication	POU2AF1		1.11473		0.00256002	25			82	27			84		8.66811e-05		0.283997
No Medication	G6PC1		-2.24186		0.0180113	25			82	27			84		0.0014559		0.70425
No Medication	MZB1		1.38275		2.76048e-05	25			82	27			84		1.34362e-07		0.262242
No Medication	PARM1		1.07573		0.0056473	25			82	27			84		0.000252743		0.293958
No Medication	IGKV3_11		1.47741		0.000321589	25			82	27			84		4.53179e-06		0.3222
No Medication	TMIGD1		-1.09497		0.0286777	25			82	27			84		0.00295233		0.368347
No Medication	IGHJ3		1.16972		0.00857521	25			82	27			84		0.000480565		0.335032
No Medication	MYEOV		1.61805		0.000207008	25			82	27			84		2.41458e-06		0.343155
No Medication	IGLV3_21		1.82554		4.55814e-06	25			82	27			84		1.07054e-08		0.319197
No Medication	CALHM6		1.1447		0.00274765	25			82	27			84		9.75159e-05		0.293763
No Medication	REG1B		1.9027		0.0483009	25			82	27			84		0.00651029		0.699289
No Medication	DERL3		1.28826		2.5728e-05	25			82	27			84		1.2253e-07		0.243542
No Medication	CYP2D6		-1.25339		0.00887984	25			82	27			84		0.000505359		0.360388
No Medication	SLC17A4		-1.22468		0.000143411	25			82	27			84		1.41278e-06		0.253915
No Medication	IGLV2_11		1.31424		0.000895622	25			82	27			84		1.91742e-05		0.307476
No Medication	GUCA2B		-1.55993		0.000416867	25			82	27			84		6.63309e-06		0.346257
No Medication	CXCL3		2.1629		6.21864e-07	25			82	27			84		2.9551e-10		0.343256
No Medication	IL1B		2.62484		9.53835e-07	25			82	27			84		7.4364e-10		0.426352
No Medication	IL1RN		1.81142		2.27796e-05	25			82	27			84		9.06549e-08		0.338929
No Medication	FER1L4		1.15588		0.000228663	25			82	27			84		2.80459e-06		0.246738
No Medication	IGHV4_61		1.44906		0.000195429	25			82	27			84		2.18021e-06		0.30597
No Medication	MUC4		1.77173		0.000297163	25			82	27			84		4.11003e-06		0.384679
No Medication	SPTSSB		1.07749		0.00528108	25			82	27			84		0.000226706		0.292221
No Medication	IGHV1_24		1.28097		0.0101693	25			82	27			84		0.000621662		0.374336
No Medication	RARRES1		1.03326		0.0409707	25			82	27			84		0.00507055		0.36869
No Medication	IGHV6_1		1.25661		0.00507519	25			82	27			84		0.000211577		0.339187
No Medication	RNVU1_28		1.1407		0.0121397	25			82	27			84		0.000795956		0.340082
No Medication	CYP2S1		-1.00228		0.00136729	25			82	27			84		3.53241e-05		0.242324
No Medication	MMP12		1.8853		0.000604006	25			82	27			84		1.15319e-05		0.429819
No Medication	FGR		1.1576		0.000155278	25			82	27			84		1.55176e-06		0.240942
No Medication	LILRB2		1.25582		6.21864e-07	25			82	27			84		3.24564e-10		0.199763
No Medication	PIM2		1.27674		2.13498e-05	25			82	27			84		8.21787e-08		0.238096
No Medication	LINC02576		1.15378		0.00192996	25			82	27			84		5.81707e-05		0.287002
No Medication	ADGRF1		1.53613		0.0167924	25			82	27			84		0.00130495		0.477818
No Medication	IGHG3		1.81691		0.000537184	25			82	27			84		9.3377e-06		0.409957
No Medication	DUOX2		2.72242		0.000117754	25			82	27			84		1.02942e-06		0.557196
No Medication	IGKV6_21		1.55707		0.000945905	25			82	27			84		2.10434e-05		0.366066
No Medication	IGKV1D_33		1.2577		0.0130949	25			82	27			84		0.000891047		0.378503
No Medication	TNFRSF11B		1.04844		1.52118e-05	25			82	27			84		4.96211e-08		0.19228
No Medication	LYPD6B		1.14379		0.00129803	25			82	27			84		3.23549e-05		0.2752
No Medication	IGLV5_45		1.16762		0.0125085	25			82	27			84		0.000832365		0.349398
No Medication	NCF1		1.13699		0.000211785	25			82	27			84		2.52849e-06		0.241614
No Medication	IGHJ5		1.07259		0.00171315	25			82	27			84		4.8171e-05		0.263903
No Medication	IGKC		1.50504		0.00012105	25			82	27			84		1.12142e-06		0.309104
No Medication	ADM		1.28626		3.6933e-05	25			82	27			84		1.9517e-07		0.247173
No Medication	RGS1		1.04063		0.000700481	25			82	27			84		1.41668e-05		0.239706
No Medication	SLIT3_AS2		-1.33171		0.000418725	25			82	27			84		6.72015e-06		0.29578
No Medication	CXCL9		1.97041		0.000379946	25			82	27			84		5.84989e-06		0.434802
No Medication	IGHV3_30		1.55173		0.000238684	25			82	27			84		2.94306e-06		0.331937
No Medication	IGLC7		1.78931		1.80842e-05	25			82	27			84		6.60698e-08		0.331258
No Medication	CXCL2		2.07851		9.53835e-07	25			82	27			84		7.00586e-10		0.337095
No Medication	FPR1		2.4748		6.21864e-07	25			82	27			84		2.58155e-10		0.391456
No Medication	IGHV2_70		1.57593		0.00290201	25			82	27			84		0.000104509		0.40618
No Medication	CEMIP		1.33673		0.000556236	25			82	27			84		9.83429e-06		0.302375
No Medication	IGHV4_39		1.35065		0.00133924	25			82	27			84		3.40445e-05		0.325883
No Medication	IGKV1_9		1.17059		0.0047485	25			82	27			84		0.000194859		0.314204
No Medication	IGLV8_61		1.37351		0.0177872	25			82	27			84		0.00142386		0.430597
No Medication	MROH7		-1.02692		0.00719129	25			82	27			84		0.000363599		0.288042
No Medication	SLC5A12		-1.93916		0.0494482	25			82	27			84		0.00674557		0.715783
No Medication	BHLHA15		1.08352		7.28525e-05	25			82	27			84		5.40438e-07		0.216212
No Medication	TLR8		1.19165		0.000100842	25			82	27			84		8.0921e-07		0.24156
No Medication	CCN1		1.09407		0.00642484	25			82	27			84		0.000307242		0.30314
No Medication	LYPD5		1.33201		5.33161e-05	25			82	27			84		3.06095e-07		0.260176
No Medication	LINC01443		1.09361		0.00103683	25			82	27			84		2.37426e-05		0.258756
No Medication	IGKJ4		1.38662		0.000604006	25			82	27			84		1.1428e-05		0.315987
No Medication	IGLV1_40		1.66495		1.94278e-05	25			82	27			84		7.22459e-08		0.309155
No Medication	IGHM		1.07687		0.0087643	25			82	27			84		0.000495165		0.309146
No Medication	FCGR3B		2.88713		9.53835e-07	25			82	27			84		7.77235e-10		0.469489
No Medication	PRKG2		-1.13395		0.0493088	25			82	27			84		0.00671449		0.418325
No Medication	TFF1		1.5188		4.91482e-05	25			82	27			84		2.7896e-07		0.295651
No Medication	ANXA3		1.03274		1.16369e-06	25			82	27			84		1.2147e-09		0.169906
No Medication	IGHV5_51		1.38426		0.000535508	25			82	27			84		9.18608e-06		0.312086
No Medication	CEACAM5		1.50225		0.000822557	25			82	27			84		1.73334e-05		0.349626
No Medication	IGLV7_46		1.21323		0.0167958	25			82	27			84		0.00131176		0.377555
No Medication	S100A9		2.38617		3.00302e-06	25			82	27			84		4.33238e-09		0.406435
No Medication	IGHV1_69		1.8829		0.000582483	25			82	27			84		1.05263e-05		0.427343
No Medication	MEP1B		-1.33973		0.0333949	25			82	27			84		0.00368851		0.461395
No Medication	LAX1		1.18647		0.000107232	25			82	27			84		9.23449e-07		0.241777
No Medication	NOS2		1.73582		0.00116571	25			82	27			84		2.84431e-05		0.414714
No Medication	IGLV7_43		1.21994		0.00750536	25			82	27			84		0.000388473		0.343859
No Medication	ADGRE2		1.17985		3.93928e-06	25			82	27			84		8.08605e-09		0.204599
No Medication	CNTFR		-1.66383		0.000187615	25			82	27			84		2.05632e-06		0.350443
No Medication	LILRB4		1.06366		0.00031686	25			82	27			84		4.44447e-06		0.231763
No Medication	PLA2G7		1.46982		1.7348e-05	25			82	27			84		6.11164e-08		0.271409
No Medication	IGKV3_20		1.6248		3.25647e-05	25			82	27			84		1.67837e-07		0.31056
No Medication	IGLV4_69		1.67973		0.00011898	25			82	27			84		1.06509e-06		0.344262
No Medication	IGHV2_5		1.18145		0.00347101	25			82	27			84		0.000131567		0.308996
No Medication	LRG1		1.04912		0.00106102	25			82	27			84		2.46427e-05		0.248722
No Medication	IGSF9		-1.12894		0.00020778	25			82	27			84		2.45356e-06		0.23959
No Medication	B4GALNT3		1.03044		0.0102712	25			82	27			84		0.000630557		0.301464
No Medication	LINC03034		1.08108		7.28525e-05	25			82	27			84		5.41765e-07		0.215745
No Medication	IGKV1_33		1.55792		7.28525e-05	25			82	27			84		5.22529e-07		0.310476
No Medication	ADGRG3		1.02164		0.00041299	25			82	27			84		6.52033e-06		0.22659
No Medication	CDKN2B_AS1		-1.2969		0.00147451	25			82	27			84		3.91402e-05		0.315356
No Medication	DHRS9		1.03821		0.0190465	25			82	27			84		0.0015694		0.328388
No Medication	IGHV1_3		1.34833		0.0264643	25			82	27			84		0.00261225		0.447945
No Medication	TMEM252		-2.51186		7.69409e-05	25			82	27			84		5.82277e-07		0.502674
No Medication	IGKV1D_12		1.60773		0.000120257	25			82	27			84		1.09545e-06		0.329881
No Medication	DUSP4		1.08862		2.76048e-05	25			82	27			84		1.35071e-07		0.206498
No Medication	PRSS22		1.20933		0.00805712	25			82	27			84		0.000434185		0.343718
No Medication	HK2		1.21482		0.000980908	25			82	27			84		2.20781e-05		0.286327
No Medication	CYP4F2		-1.81943		0.00605322	25			82	27			84		0.000279661		0.500744
No Medication	IGHV3_33		1.48184		0.00103231	25			82	27			84		2.33883e-05		0.350332
No Medication	IGKV1_6		1.21119		0.00566077	25			82	27			84		0.000253715		0.331064
No Medication	ALDH1A2		2.14628		8.78526e-06	25			82	27			84		2.37815e-08		0.384503
No Medication	SELL		1.35248		0.0249019	25			82	27			84		0.00238676		0.445284
No Medication	GBP1P1		1.15268		0.00344263	25			82	27			84		0.000130133		0.301259
No Medication	APOA1		-1.88819		0.0495201	25			82	27			84		0.00676572		0.697221
No Medication	IGHA1		1.26497		0.00219225	25			82	27			84		6.92533e-05		0.317925
No Medication	CAPN13		-1.15472		0.00898381	25			82	27			84		0.000513546		0.33243
No Medication	IGHV3_48		1.08232		0.0431992	25			82	27			84		0.00554081		0.390197
No Medication	CUBN		-1.77724		0.029238	25			82	27			84		0.00303673		0.599611
No Medication	RPS4XP7		-1.12533		4.4606e-05	25			82	27			84		2.45553e-07		0.218043
No Medication	SRGN		1.05674		0.000143411	25			82	27			84		1.4093e-06		0.219074
No Medication	IGHV3_49		1.25658		0.0254605	25			82	27			84		0.00247359		0.415185
No Medication	PLEK		1.22023		0.000218379	25			82	27			84		2.64995e-06		0.259831
No Medication	CSF3R		1.77113		2.95386e-07	25			82	27			84		5.2607e-11		0.269851
No Medication	AQP7		-1.28696		9.53075e-05	25			82	27			84		7.39926e-07		0.259961
No Medication	ZDHHC11B		-1.58126		8.78526e-06	25			82	27			84		2.40723e-08		0.283387
No Medication	PDPN		1.39481		0.000107232	25			82	27			84		9.22055e-07		0.284216
No Medication	IGKV1D_13		1.9908		0.00581612	25			82	27			84		0.000263714		0.54564
No Medication	IGLV2_23		1.56734		2.38512e-05	25			82	27			84		9.80313e-08		0.294041
No Medication	IGKV2_24		1.20166		0.0112479	25			82	27			84		0.000711254		0.354974
No Medication	SNX10		1.00052		0.00219225	25			82	27			84		6.91678e-05		0.251442
No Medication	MMP1		2.34763		0.000428448	25			82	27			84		6.96005e-06		0.522287
No Medication	GALNTL6		1.28511		7.28525e-05	25			82	27			84		5.27928e-07		0.256208
No Medication	LCN2		1.9902		0.000273453	25			82	27			84		3.58586e-06		0.429473
No Medication	CFI		1.14376		0.000364379	25			82	27			84		5.51513e-06		0.251698
No Medication	USP2_AS1		-1.03406		0.000604006	25			82	27			84		1.12634e-05		0.235475
No Medication	C6		-1.63701		0.0023163	25			82	27			84		7.60112e-05		0.413738
No Medication	CASP5		1.03733		0.00716561	25			82	27			84		0.000360431		0.290773
No Medication	IGHV3_23		1.43102		0.00359226	25			82	27			84		0.000138037		0.375432
No Medication	CPNE5		1.02512		0.000633936	25			82	27			84		1.23247e-05		0.234487
No Medication	STX11		1.0115		0.000918985	25			82	27			84		2.03846e-05		0.237406
No Medication	SLC17A9		1.09115		0.000255656	25			82	27			84		3.30244e-06		0.234603
No Medication	IGKV3D_20		1.4753		0.00103239	25			82	27			84		2.35062e-05		0.34888
No Medication	IGHV2_26		1.62006		6.30055e-05	25			82	27			84		4.19288e-07		0.32017
No Medication	HAPLN3		1.24875		0.0234298	25			82	27			84		0.00216254		0.407164
No Medication	TNFRSF9		1.35769		0.000177026	25			82	27			84		1.83062e-06		0.284556
No Medication	IGHA2		1.14842		0.0193975	25			82	27			84		0.00161382		0.364185
No Medication	IGKV3_15		1.53769		0.000142874	25			82	27			84		1.37953e-06		0.318497
No Medication	CHAD		-1.10687		0.0218976	25			82	27			84		0.00193246		0.357008
No Medication	NAALADL1		-1.19694		0.0262066	25			82	27			84		0.00257826		0.397126
No Medication	ENAM		1.80174		0.000374376	25			82	27			84		5.71529e-06		0.397151
No Medication	ZG16B		1.18944		1.7348e-05	25			82	27			84		6.0101e-08		0.219515
No Medication	SLC23A1		-1.20786		0.0251517	25			82	27			84		0.00242033		0.398224
No Medication	GULOP		-1.12896		0.00271932	25			82	27			84		9.54392e-05		0.289336
No Medication	UGT1A2P		-1.09372		0.00243678	25			82	27			84		8.12367e-05		0.277542
No Medication	FCGR3A		1.74744		1.55016e-05	25			82	27			84		5.15777e-08		0.32088
No Medication	ASPA		-1.01752		0.00249324	25			82	27			84		8.39321e-05		0.258722
No Medication	IGHJ4		1.08877		0.0033342	25			82	27			84		0.000125076		0.283832
No Medication	IGHGP		1.72943		0.00348334	25			82	27			84		0.000132261		0.45247
No Medication	IGHV3_11		1.46854		0.001367	25			82	27			84		3.51383e-05		0.35495
No Medication	SMIM33		1.11682		2.95386e-07	25			82	27			84		7.48927e-11		0.171541
No Medication	CFP		1.17989		0.000174542	25			82	27			84		1.78778e-06		0.247043
No Medication	SLC6A14		3.05061		2.95386e-07	25			82	27			84		7.70839e-11		0.468879
No Medication	IGHV3_74		1.25817		0.00278895	25			82	27			84		9.93453e-05		0.323257
No Medication	MIR223HG		1.05395		0.000613109	25			82	27			84		1.18398e-05		0.240599
No Medication	NPTX2		1.00635		0.00853136	25			82	27			84		0.000477552		0.288101
No Medication	REG1A		1.20748		0.0456483	25			82	27			84		0.00598598		0.439317
No Medication	IGLV2_14		1.40482		0.000207008	25			82	27			84		2.40757e-06		0.297896
No Medication	FFAR4		1.39356		0.000222056	25			82	27			84		2.70906e-06		0.297026
No Medication	PCK1		-1.49955		7.28525e-05	25			82	27			84		5.27907e-07		0.298961
No Medication	IGHV3_7		1.28296		0.00551706	25			82	27			84		0.000240878		0.349411
No Medication	TFPI2		1.45254		0.000290758	25			82	27			84		3.96453e-06		0.314864
No Medication	ASRGL1		1.01426		3.0878e-06	25			82	27			84		5.03621e-09		0.173497
No Medication	LY96		1.07333		0.000180248	25			82	27			84		1.90503e-06		0.225337
No Medication	IDO1		1.67832		0.000118808	25			82	27			84		1.05414e-06		0.34383
No Medication	FAM83A		1.0636		0.0199003	25			82	27			84		0.0016722		0.3384
No Medication	C5AR1		1.1197		0.000207008	25			82	27			84		2.36804e-06		0.237266
No Medication	S100P		1.43853		2.27796e-05	25			82	27			84		8.9487e-08		0.269041
No Medication	IGLV2_18		1.30487		0.00652054	25			82	27			84		0.000315647		0.362252
No Medication	SOCS1		1.1198		0.000120257	25			82	27			84		1.09838e-06		0.22979
No Medication	LPL		1.4865		0.00047086	25			82	27			84		7.89476e-06		0.332699
No Medication	CLEC12A		1.12314		0.00192956	25			82	27			84		5.76737e-05		0.279241
No Medication	IGHG4		1.46651		0.0336944	25			82	27			84		0.0037522		0.505993
No Medication	LILRA1		1.06031		0.0106001	25			82	27			84		0.000656975		0.311221
No Medication	ENPP3		-1.00211		0.0129718	25			82	27			84		0.000880976		0.301295
No Medication	NCF2		1.24989		3.00302e-06	25			82	27			84		4.5061e-09		0.21313
No Medication	SPINK4		1.55501		9.23359e-06	25			82	27			84		2.59032e-08		0.279322
No Medication	IGLC3		1.68376		1.52118e-05	25			82	27			84		4.92565e-08		0.308722
No Medication	SLC1A7		-1.42696		0.00130094	25			82	27			84		3.27611e-05		0.343566
No Medication	MNDA		1.31848		5.95671e-05	25			82	27			84		3.8473e-07		0.259729
No Medication	SULT2A1		-2.34518		0.0130405	25			82	27			84		0.000886498		0.705472
No Medication	ABCA8		-1.00099		6.16835e-05	25			82	27			84		4.06448e-07		0.197593
No Medication	IGKV2_30		1.41707		0.00192956	25			82	27			84		5.7931e-05		0.352411
No Medication	IFITM1		1.02154		3.52233e-06	25			82	27			84		6.66411e-09		0.176152
No Medication	JCHAIN		1.08801		0.00527263	25			82	27			84		0.000225661		0.294981
No Medication	PLA1A		1.36796		0.00109744	25			82	27			84		2.5775e-05		0.325092
No Medication	C4BPB		1.53994		9.88417e-05	25			82	27			84		7.8671e-07		0.311816
No Medication	FOLH1		3.13724		3.93928e-06	25			82	27			84		8.48096e-09		0.544791
No Medication	SLC28A2		-1.68246		0.00563247	25			82	27			84		0.000250828		0.45951
No Medication	UGT2A3		-1.25016		0.00119398	25			82	27			84		2.93665e-05		0.299202
No Medication	ST3GAL4		1.1546		0.000104107	25			82	27			84		8.48995e-07		0.234496
No Medication	FAP		1.02748		0.00209906	25			82	27			84		6.42261e-05		0.257082
No Medication	CXCR2P1		1.32949		0.000617651	25			82	27			84		1.19678e-05		0.303664
No Medication	AREG		1.00074		0.00357788	25			82	27			84		0.000137238		0.262449
No Medication	LILRA5		1.5041		0.000281599	25			82	27			84		3.71834e-06		0.325102
No Medication	PLAUR		1.08579		0.00110852	25			82	27			84		2.63244e-05		0.25833
No Medication	IGKV1_12		1.66964		6.37553e-06	25			82	27			84		1.58057e-08		0.295376
No Medication	TRPV3		-1.18511		0.000410081	25			82	27			84		6.44765e-06		0.262708
IL-12/23 inhibitor	CD24	-0.0984412	1.23069	0.938809	0.0119819	22	38	82	38	23	39	84	39	0.734211	0.000888283	0.289934	0.370276
IL-12/23 inhibitor	KYNU	0.0952386	1.24863	0.92124	0.015744	22	38	82	38	23	39	84	39	0.681485	0.00134799	0.232041	0.389519
IL-12/23 inhibitor	ARSJ		1.13419		0.000770225	22	38	82	38	23	39	84	39		4.12778e-06		0.246305
IL-12/23 inhibitor	MUC1	-0.421655	2.08066	0.678524	0.00112698	22	38	82	38	23	39	84	39	0.159404	9.41904e-06	0.299667	0.469666
IL-12/23 inhibitor	PNOC		1.27372		0.0235817	22	38	82	38	23	39	84	39		0.00258324		0.422682
IL-12/23 inhibitor	CXCL8		3.1419		0.00300302	22	38	82	38	23	39	84	39		7.59643e-05		0.794052
IL-12/23 inhibitor	SEMA6B	-0.146619	1.00456	0.80468	0.00316046	22	38	82	38	23	39	84	39	0.410144	8.3881e-05	0.178014	0.255417
IL-12/23 inhibitor	IGLV3_25	-0.434195	1.40948	0.671879	0.0259415	22	38	82	38	23	39	84	39	0.13652	0.00304378	0.291626	0.47565
IL-12/23 inhibitor	PRR16	-0.0473616	1.1325	0.944178	0.00196607	22	38	82	38	23	39	84	39	0.756923	3.09825e-05	0.153015	0.271835
IL-12/23 inhibitor	VNN2	0.183839	1.31249	0.820726	0.0159618	22	38	82	38	23	39	84	39	0.444798	0.00137682	0.240591	0.41022
IL-12/23 inhibitor	SLC34A3		-1.75801		0.0369626	22	38	82	38	23	39	84	39		0.00536257		0.631376
IL-12/23 inhibitor	PTGES	0.0698006	1.01717	0.925505	0.00791314	22	38	82	38	23	39	84	39	0.695343	0.000433955	0.178238	0.289089
IL-12/23 inhibitor	FGF7	0.0099635	1.09206	0.992795	0.0322635	22	38	82	38	23	39	84	39	0.962259	0.00432921	0.21056	0.382758
IL-12/23 inhibitor	FAM151A	0.141463	-2.04283	0.946366	0.0313315	22	38	82	38	23	39	84	39	0.762774	0.00410682	0.468668	0.711827
IL-12/23 inhibitor	SIRPB2	-0.00829288	1.02047	0.992984	0.0124906	22	38	82	38	23	39	84	39	0.965558	0.000946715	0.192054	0.308682
IL-12/23 inhibitor	KCNA3	-0.076984	1	0.931135	0.0223276	22	38	82	38	23	39	84	39	0.715414	0.00238746	0.21115	0.329245
IL-12/23 inhibitor	PCSK9	-0.109563	1.0178	0.901556	0.00385852	22	38	82	38	23	39	84	39	0.624108	0.000114717	0.22358	0.263873
IL-12/23 inhibitor	PDCD1LG2	0.00211485	1.0167	0.997832	0.0101316	22	38	82	38	23	39	84	39	0.991515	0.000653023	0.19887	0.298278
IL-12/23 inhibitor	IGKV1_39	0.0514967	1.56474	0.970056	0.00488901	22	38	82	38	23	39	84	39	0.852749	0.000188829	0.277442	0.419107
IL-12/23 inhibitor	FLVCR1	0.319646	-1.10352	0.669865	0.00584489	22	38	82	38	23	39	84	39	0.115	0.000264016	0.202807	0.302479
IL-12/23 inhibitor	GPAT2		1.45132		0.000770225	22	38	82	38	23	39	84	39		4.12678e-06		0.315168
IL-12/23 inhibitor	MMP24	0.373714	-1.2884	0.673171	0.00704488	22	38	82	38	23	39	84	39	0.148942	0.000354626	0.258934	0.360721
IL-12/23 inhibitor	MRC2	-0.196581	1.03335	0.699427	0.000699926	22	38	82	38	23	39	84	39	0.203505	3.00045e-06	0.15459	0.221236
IL-12/23 inhibitor	IGLV6_57	-0.288471	1.83171	0.755282	0.000715718	22	38	82	38	23	39	84	39	0.308866	3.52935e-06	0.28348	0.394993
IL-12/23 inhibitor	DZIP1L	-0.13591	1.05334	0.794823	0.000285558	22	38	82	38	23	39	84	39	0.38954	5.64777e-07	0.157952	0.210546
IL-12/23 inhibitor	CCDC152	0.4293	-1.02329	0.670765	0.0487276	22	38	82	38	23	39	84	39	0.12764	0.00827431	0.281791	0.38751
IL-12/23 inhibitor	CFAP54	0.02976	1.05724	0.975869	0.0116029	22	38	82	38	23	39	84	39	0.875172	0.00083787	0.189443	0.316542
IL-12/23 inhibitor	IGKV2_28	-0.0333768	1.57885	0.983042	0.00719774	22	38	82	38	23	39	84	39	0.902985	0.000370127	0.273823	0.443432
IL-12/23 inhibitor	PDE10A	0.0591518	1.13334	0.94789	0.00350745	22	38	82	38	23	39	84	39	0.768493	9.88594e-05	0.20096	0.291094
IL-12/23 inhibitor	SHBG		-1.99549		0.0040396	22	38	82	38	23	39	84	39		0.00013041		0.521602
IL-12/23 inhibitor	ITGA5	-0.0575832	1.10151	0.925964	0.00124464	22	38	82	38	23	39	84	39	0.697829	1.16348e-05	0.148314	0.251239
IL-12/23 inhibitor	TXNDC5	-0.146565	1.13576	0.771457	0.00122406	22	38	82	38	23	39	84	39	0.34207	1.11982e-05	0.154265	0.25856
IL-12/23 inhibitor	CCL4	-0.0182355	1.10806	0.987858	0.00877404	22	38	82	38	23	39	84	39	0.931584	0.000520038	0.212406	0.319307
IL-12/23 inhibitor	AOX1	-0.396998	1.18456	0.669865	0.00892842	22	38	82	38	23	39	84	39	0.0298872	0.000533746	0.182815	0.342041
IL-12/23 inhibitor	TIMP1	-0.0416451	1.31371	0.959411	0.00118648	22	38	82	38	23	39	84	39	0.812609	1.04462e-05	0.175672	0.298047
IL-12/23 inhibitor	MEI1	-0.192369	1.34978	0.733245	0.000372753	22	38	82	38	23	39	84	39	0.264225	9.27539e-07	0.172302	0.275104
IL-12/23 inhibitor	FCRL5	0.145698	1.44054	0.903215	0.0166038	22	38	82	38	23	39	84	39	0.631799	0.00146398	0.304046	0.452755
IL-12/23 inhibitor	SLC4A11		1.52249		0.000884867	22	38	82	38	23	39	84	39		5.38741e-06		0.334678
IL-12/23 inhibitor	LSAMP	0.0672078	1.26609	0.964197	0.0247147	22	38	82	38	23	39	84	39	0.825897	0.00277516	0.305536	0.423213
IL-12/23 inhibitor	IGKV2D_29	-0.359927	1.7794	0.71751	0.0105338	22	38	82	38	23	39	84	39	0.23578	0.000700371	0.303582	0.524983
IL-12/23 inhibitor	GNG4	0.38802	-1.27253	0.669865	0.00782384	22	38	82	38	23	39	84	39	0.118308	0.000423443	0.248426	0.360999
IL-12/23 inhibitor	PDZK1IP1	-0.0577491	1.38232	0.961278	0.0040301	22	38	82	38	23	39	84	39	0.816961	0.00012875	0.249504	0.36103
IL-12/23 inhibitor	TRIM9		1.04761		0.0458629	22	38	82	38	23	39	84	39		0.00748191		0.391688
IL-12/23 inhibitor	MEFV	-0.246875	1.62186	0.69759	0.00135013	22	38	82	38	23	39	84	39	0.196568	1.43155e-05	0.191169	0.37379
IL-12/23 inhibitor	IGLV4_60		2.0703		0.00472017	22	38	82	38	23	39	84	39		0.000174364		0.551561
IL-12/23 inhibitor	PLAU	-0.0925654	1.35888	0.875249	0.000581285	22	38	82	38	23	39	84	39	0.559771	2.26224e-06	0.158725	0.287383
IL-12/23 inhibitor	NECTIN4		1.00771		0.000715718	22	38	82	38	23	39	84	39		3.29258e-06		0.216633
IL-12/23 inhibitor	FRMD1	0.117059	-1.21455	0.904709	0.0290644	22	38	82	38	23	39	84	39	0.636	0.00365075	0.247325	0.417821
IL-12/23 inhibitor	GZMB		1.56809		0.00192156	22	38	82	38	23	39	84	39		2.91415e-05		0.375134
IL-12/23 inhibitor	CTSK	0.0330548	1.00361	0.964442	0.00635592	22	38	82	38	23	39	84	39	0.827797	0.000298048	0.151957	0.277472
IL-12/23 inhibitor	SERPINE1		2.20347		0.000406132	22	38	82	38	23	39	84	39		1.14296e-06		0.452897
IL-12/23 inhibitor	CH25H		1.20291		0.00144828	22	38	82	38	23	39	84	39		1.64255e-05		0.279185
IL-12/23 inhibitor	NELL2	0.474001	-1.01619	0.669865	0.0179555	22	38	82	38	23	39	84	39	0.0295161	0.00168564	0.217779	0.32356
IL-12/23 inhibitor	SLC2A3	0.0665916	1.02054	0.93259	0.0106862	22	38	82	38	23	39	84	39	0.718861	0.000725413	0.184986	0.301955
IL-12/23 inhibitor	NR4A3		1.27321		0.00552137	22	38	82	38	23	39	84	39		0.000236369		0.346301
IL-12/23 inhibitor	PLEKHN1		1.37851		0.000715718	22	38	82	38	23	39	84	39		3.55345e-06		0.297353
IL-12/23 inhibitor	IGFBP5	-0.0740652	1.48211	0.919125	0.00104264	22	38	82	38	23	39	84	39	0.677016	7.69529e-06	0.177811	0.33131
IL-12/23 inhibitor	PALS2	0.477162	-1.10018	0.669865	0.00300302	22	38	82	38	23	39	84	39	0.0436369	7.57425e-05	0.236504	0.277999
IL-12/23 inhibitor	IGLV3_10	-0.672146	1.78087	0.669865	0.0164534	22	38	82	38	23	39	84	39	0.0537058	0.00144442	0.348406	0.559033
IL-12/23 inhibitor	TDO2	-0.104035	1.33121	0.928138	0.00748784	22	38	82	38	23	39	84	39	0.705216	0.000397466	0.275014	0.375862
IL-12/23 inhibitor	ICAM1	-0.0414667	1.39797	0.967101	0.000715718	22	38	82	38	23	39	84	39	0.840262	3.51943e-06	0.20573	0.301423
IL-12/23 inhibitor	EGFR_AS1		-1.56639		0.0353329	22	38	82	38	23	39	84	39		0.00497285		0.557674
IL-12/23 inhibitor	UGT1A4	0.322357	-1.37866	0.689837	0.0109981	22	38	82	38	23	39	84	39	0.181629	0.000761319	0.241329	0.409525
IL-12/23 inhibitor	DNAJB13		-1.72591		0.0345872	22	38	82	38	23	39	84	39		0.0048034		0.612039
IL-12/23 inhibitor	COL1A1	-0.131759	1.22967	0.799934	0.00298595	22	38	82	38	23	39	84	39	0.400918	7.47776e-05	0.15686	0.310481
IL-12/23 inhibitor	C1orf216	-0.163781	1.07077	0.759238	0.000474754	22	38	82	38	23	39	84	39	0.315978	1.66591e-06	0.163331	0.223532
IL-12/23 inhibitor	VWF	0.0570039	1.27026	0.938816	0.000372753	22	38	82	38	23	39	84	39	0.735933	9.26866e-07	0.169029	0.25889
IL-12/23 inhibitor	IGHV4_31		1.61706		0.0229599	22	38	82	38	23	39	84	39		0.00247851		0.534397
IL-12/23 inhibitor	PRECSIT		1.75385		0.00082197	22	38	82	38	23	39	84	39		4.87707e-06		0.383773
IL-12/23 inhibitor	OSMR	-0.0370614	1.01637	0.961814	0.00387873	22	38	82	38	23	39	84	39	0.81919	0.00011705	0.162132	0.263841
IL-12/23 inhibitor	FSCN1	0.0428964	1.00665	0.964668	0.0076866	22	38	82	38	23	39	84	39	0.828242	0.000413411	0.197718	0.285059
IL-12/23 inhibitor	RGS16	-0.0394732	1.33479	0.970132	0.00192278	22	38	82	38	23	39	84	39	0.85327	2.95643e-05	0.213429	0.319573
IL-12/23 inhibitor	NLRC5	-0.155834	1.00073	0.785252	0.00302016	22	38	82	38	23	39	84	39	0.364809	7.76525e-05	0.171956	0.25325
IL-12/23 inhibitor	EDN2	0.288423	-1.14291	0.711613	0.0137366	22	38	82	38	23	39	84	39	0.226412	0.00109374	0.238435	0.350025
IL-12/23 inhibitor	IGLV3_1	-0.175656	1.60233	0.869179	0.00928682	22	38	82	38	23	39	84	39	0.548067	0.000565243	0.292438	0.464746
IL-12/23 inhibitor	GNA15	-0.00775227	1.25944	0.992795	0.00168853	22	38	82	38	23	39	84	39	0.964805	2.21937e-05	0.175691	0.296926
IL-12/23 inhibitor	CYP26B1		1.33762		0.00479207	22	38	82	38	23	39	84	39		0.000180892		0.357242
IL-12/23 inhibitor	CCL4L2	-0.296938	1.1115	0.760866	0.0483174	22	38	82	38	23	39	84	39	0.318425	0.00813818	0.297622	0.420022
IL-12/23 inhibitor	LINC02362	0.103649	1.13479	0.891722	0.0087896	22	38	82	38	23	39	84	39	0.599788	0.000522643	0.197537	0.327135
IL-12/23 inhibitor	RNU5A_1	-0.570301	1.2595	0.669865	0.00488901	22	38	82	38	23	39	84	39	0.0430586	0.000188977	0.281889	0.337368
IL-12/23 inhibitor	PTPRD_AS1	0.295071	-1.058	0.669865	0.00707873	22	38	82	38	23	39	84	39	0.099922	0.000357685	0.179349	0.296402
IL-12/23 inhibitor	HSPA7		1.26925		0.00539121	22	38	82	38	23	39	84	39		0.00022791		0.344355
IL-12/23 inhibitor	IGKV1_17	-0.200345	1.53791	0.834074	0.00785276	22	38	82	38	23	39	84	39	0.476255	0.000427859	0.28125	0.436625
IL-12/23 inhibitor	IGLC2	-0.267487	1.85801	0.748188	0.000895129	22	38	82	38	23	39	84	39	0.296621	5.53959e-06	0.256286	0.408962
IL-12/23 inhibitor	IGHV4_59	-0.144907	1.54879	0.89134	0.00901883	22	38	82	38	23	39	84	39	0.598004	0.000543178	0.274822	0.44782
IL-12/23 inhibitor	IGHJ6	-0.128658	1.53108	0.90022	0.00256739	22	38	82	38	23	39	84	39	0.621404	5.54156e-05	0.260514	0.379776
IL-12/23 inhibitor	ABCG2	0.442209	-1.4983	0.669865	0.000438683	22	38	82	38	23	39	84	39	0.021706	1.28745e-06	0.192644	0.30946
IL-12/23 inhibitor	TMPRSS3	0.040695	1.33625	0.976161	0.00504188	22	38	82	38	23	39	84	39	0.876638	0.000202365	0.262156	0.35959
IL-12/23 inhibitor	C19orf38	0.0493282	1.17099	0.954214	0.00256739	22	38	82	38	23	39	84	39	0.788046	5.49134e-05	0.183479	0.290305
IL-12/23 inhibitor	RHPN1		1.01413		0.00453352	22	38	82	38	23	39	84	39		0.000160527		0.268702
IL-12/23 inhibitor	FOXP3		1.60281		0.0110317	22	38	82	38	23	39	84	39		0.000766473		0.476372
IL-12/23 inhibitor	IGKV1_5	-0.0272654	1.55283	0.986396	0.00562373	22	38	82	38	23	39	84	39	0.91695	0.000245415	0.261472	0.42346
IL-12/23 inhibitor	HTRA3	-0.203611	1.04116	0.742893	0.00729361	22	38	82	38	23	39	84	39	0.289778	0.000381707	0.192338	0.293084
IL-12/23 inhibitor	ESR2		1.36569		0.00656272	22	38	82	38	23	39	84	39		0.000318631		0.379393
IL-12/23 inhibitor	TRPC4		1.15733		0.00152143	22	38	82	38	23	39	84	39		1.77632e-05		0.269693
IL-12/23 inhibitor	IGLV2_8	-0.20656	2.11012	0.822891	0.000536651	22	38	82	38	23	39	84	39	0.451586	2.0543e-06	0.274399	0.444421
IL-12/23 inhibitor	GUCA2A	0.15274	-1.3013	0.83565	0.00218258	22	38	82	38	23	39	84	39	0.478367	4.11214e-05	0.215452	0.317306
IL-12/23 inhibitor	MGP	-0.0427312	1.13876	0.965975	0.00168853	22	38	82	38	23	39	84	39	0.831266	2.22637e-05	0.200542	0.26852
IL-12/23 inhibitor	IGKJ1	-0.0061911	1.46199	0.995972	0.0145613	22	38	82	38	23	39	84	39	0.982073	0.00118558	0.275528	0.450908
IL-12/23 inhibitor	PKLR	0.49878	-1.67605	0.669865	0.0157018	22	38	82	38	23	39	84	39	0.0905545	0.00134148	0.294703	0.52263
IL-12/23 inhibitor	IL4I1		1.48739		0.000988588	22	38	82	38	23	39	84	39		6.72143e-06		0.33036
IL-12/23 inhibitor	RIPOR3	-0.0982825	1.18547	0.857611	0.000257225	22	38	82	38	23	39	84	39	0.5231	4.13203e-07	0.153909	0.234154
IL-12/23 inhibitor	IL21R		1.17727		0.0211067	22	38	82	38	23	39	84	39		0.00219093		0.384345
IL-12/23 inhibitor	IGLL5	-0.301717	1.66071	0.722352	0.0020214	22	38	82	38	23	39	84	39	0.245225	3.21124e-05	0.259647	0.399406
IL-12/23 inhibitor	FCGR2A	-0.0229444	1.2119	0.981249	0.00479207	22	38	82	38	23	39	84	39	0.898531	0.000181853	0.179932	0.323781
IL-12/23 inhibitor	MMP19	-0.137263	1.05848	0.804627	0.00220253	22	38	82	38	23	39	84	39	0.409867	4.28591e-05	0.166555	0.258703
IL-12/23 inhibitor	DPEP1	0.450914	-1.78351	0.74384	0.0229283	22	38	82	38	23	39	84	39	0.291064	0.00247217	0.427086	0.589252
IL-12/23 inhibitor	IGHG2	-0.39224	2.99422	0.740527	5.31304e-05	22	38	82	38	23	39	84	39	0.27841	3.38971e-08	0.361878	0.542429
IL-12/23 inhibitor	ALPL	0.0583866	1.44531	0.958057	0.00193658	22	38	82	38	23	39	84	39	0.804825	2.99e-05	0.23628	0.346245
IL-12/23 inhibitor	IGLV1_51	-0.23924	1.97843	0.784764	0.000123176	22	38	82	38	23	39	84	39	0.364231	1.50481e-07	0.263674	0.376703
IL-12/23 inhibitor	BATF		1.02262		0.00708091	22	38	82	38	23	39	84	39		0.000358838		0.286558
IL-12/23 inhibitor	MMP25	0.00583444	1.21909	0.994727	0.00217657	22	38	82	38	23	39	84	39	0.972656	4.02709e-05	0.170214	0.296909
IL-12/23 inhibitor	IGHV4_28		1.56682		0.0106757	22	38	82	38	23	39	84	39		0.000721817		0.463397
IL-12/23 inhibitor	IGKJ5	0.0323355	1.55107	0.983827	0.00556272	22	38	82	38	23	39	84	39	0.908022	0.000239558	0.279878	0.422269
IL-12/23 inhibitor	SLPI	0.164025	1.13324	0.880314	0.0219125	22	38	82	38	23	39	84	39	0.572093	0.00231931	0.290324	0.372047
IL-12/23 inhibitor	SRPX2	-0.182805	1.25154	0.768786	0.00153553	22	38	82	38	23	39	84	39	0.336804	1.82218e-05	0.190323	0.292032
IL-12/23 inhibitor	LEFTY1		1.60132		0.0140879	22	38	82	38	23	39	84	39		0.001128		0.491732
IL-12/23 inhibitor	MT1F	0.362547	-1.16047	0.670765	0.00178086	22	38	82	38	23	39	84	39	0.130238	2.45602e-05	0.239595	0.275071
IL-12/23 inhibitor	IL1R2	0.0373476	1.26139	0.98374	0.035399	22	38	82	38	23	39	84	39	0.906141	0.00498441	0.316754	0.449207
IL-12/23 inhibitor	IGKV1D_39	-0.0276959	1.55441	0.987465	0.00654763	22	38	82	38	23	39	84	39	0.924968	0.000316827	0.294081	0.431643
IL-12/23 inhibitor	SLC23A3	0.354032	-1.29142	0.669865	0.00256739	22	38	82	38	23	39	84	39	0.0795451	5.52119e-05	0.201919	0.32026
IL-12/23 inhibitor	NAT8B	0.485911	-1.7846	0.670765	0.00531062	22	38	82	38	23	39	84	39	0.129276	0.000220468	0.320318	0.483065
IL-12/23 inhibitor	ANKRD22	0.0806429	1.06398	0.912259	0.00139886	22	38	82	38	23	39	84	39	0.652446	1.53505e-05	0.179061	0.246086
IL-12/23 inhibitor	COL9A3		1.00214		0.0162622	22	38	82	38	23	39	84	39		0.00142141		0.314125
IL-12/23 inhibitor	FMO1	0.828072	-2.51301	0.669865	0.00558089	22	38	82	38	23	39	84	39	0.102071	0.000241735	0.506499	0.684582
IL-12/23 inhibitor	INHBA	0.0785532	1.71531	0.936743	0.0029227	22	38	82	38	23	39	84	39	0.727882	7.14173e-05	0.225764	0.431903
IL-12/23 inhibitor	IGKV4_1	0.0317092	1.56424	0.982336	0.00330576	22	38	82	38	23	39	84	39	0.901057	9.00574e-05	0.255048	0.399457
IL-12/23 inhibitor	SLC11A1		2.04335		0.00234417	22	38	82	38	23	39	84	39		4.6896e-05		0.501979
IL-12/23 inhibitor	CLDN18		1.89936		0.0339391	22	38	82	38	23	39	84	39		0.00466624		0.671338
IL-12/23 inhibitor	PMP22	0.547733	-1.20593	0.669865	0.00716211	22	38	82	38	23	39	84	39	0.0450253	0.000365537	0.273263	0.338385
IL-12/23 inhibitor	CCDC85B	-0.259062	1.04985	0.688161	0.000474754	22	38	82	38	23	39	84	39	0.174558	1.61667e-06	0.190809	0.218891
IL-12/23 inhibitor	CD80	0.00146486	1.02927	0.998747	0.0308205	22	38	82	38	23	39	84	39	0.995262	0.0040192	0.24667	0.357803
IL-12/23 inhibitor	FAM30A	0.0556542	1.32857	0.967101	0.0214035	22	38	82	38	23	39	84	39	0.841695	0.00222583	0.278653	0.434412
IL-12/23 inhibitor	ACVRL1	-0.224482	1.00118	0.688069	0.00112698	22	38	82	38	23	39	84	39	0.174488	8.98031e-06	0.165312	0.225472
IL-12/23 inhibitor	IGHV4_34	0.125344	1.6661	0.914841	0.00569759	22	38	82	38	23	39	84	39	0.659022	0.000250313	0.284057	0.454978
IL-12/23 inhibitor	BASP1	0.110799	1.07126	0.893968	0.0160663	22	38	82	38	23	39	84	39	0.604187	0.00138891	0.213738	0.33509
IL-12/23 inhibitor	IGKJ3	-0.0690394	1.59817	0.956458	0.00272233	22	38	82	38	23	39	84	39	0.798167	6.38676e-05	0.26998	0.399738
IL-12/23 inhibitor	OTC	0.435457	-1.00643	0.669865	0.0354525	22	38	82	38	23	39	84	39	0.0884243	0.00500145	0.255584	0.358551
IL-12/23 inhibitor	IGHV1_2	-0.209989	1.88979	0.853583	0.00298595	22	38	82	38	23	39	84	39	0.514435	7.50582e-05	0.322095	0.477262
IL-12/23 inhibitor	CXCL6		1.70475		0.00270523	22	38	82	38	23	39	84	39		6.21887e-05		0.425726
IL-12/23 inhibitor	IGHV3_21	-0.206998	2.06665	0.828384	0.00144828	22	38	82	38	23	39	84	39	0.461072	1.64473e-05	0.280834	0.479683
IL-12/23 inhibitor	SYTL1	-0.111855	1.00332	0.863948	0.00405524	22	38	82	38	23	39	84	39	0.533596	0.00013169	0.179678	0.262423
IL-12/23 inhibitor	CPXM1		1.02032		0.0133137	22	38	82	38	23	39	84	39		0.00104053		0.311136
IL-12/23 inhibitor	SPTBN5	-0.0200838	1.06105	0.986555	0.00206214	22	38	82	38	23	39	84	39	0.917782	3.61583e-05	0.194558	0.256866
IL-12/23 inhibitor	IGHV1_69D	-0.456973	2.49782	0.676508	5.31304e-05	22	38	82	38	23	39	84	39	0.157698	3.24753e-08	0.323439	0.451887
IL-12/23 inhibitor	GSTA1	0.647732	-1.59115	0.669865	0.036956	22	38	82	38	23	39	84	39	0.0927516	0.00535926	0.385312	0.571408
IL-12/23 inhibitor	SOCS3	-0.27798	1.92836	0.769719	0.000474754	22	38	82	38	23	39	84	39	0.338659	1.62395e-06	0.290525	0.402132
IL-12/23 inhibitor	CSF2RB	-0.0384766	1.45013	0.970056	0.00124464	22	38	82	38	23	39	84	39	0.852242	1.17065e-05	0.206576	0.330855
IL-12/23 inhibitor	NCF1B	-0.0126764	1.12474	0.991411	0.0159302	22	38	82	38	23	39	84	39	0.954255	0.00137206	0.220978	0.351431
IL-12/23 inhibitor	SLC7A11	0.157768	1.0532	0.811017	0.00654763	22	38	82	38	23	39	84	39	0.424866	0.000317064	0.197702	0.29248
IL-12/23 inhibitor	DMRTA1		-1.88497		0.00166574	22	38	82	38	23	39	84	39		2.10547e-05		0.443169
IL-12/23 inhibitor	DHDH	0.325841	-1.43797	0.800619	0.0443046	22	38	82	38	23	39	84	39	0.403249	0.00709201	0.38984	0.534068
IL-12/23 inhibitor	TWIST2		1.05819		0.0258446	22	38	82	38	23	39	84	39		0.00301812		0.356788
IL-12/23 inhibitor	XPNPEP2	0.627257	-1.61605	0.669865	0.0348912	22	38	82	38	23	39	84	39	0.089458	0.00487729	0.369352	0.574078
IL-12/23 inhibitor	SLC13A2	0.447589	-1.67192	0.686273	0.0385691	22	38	82	38	23	39	84	39	0.171282	0.00576297	0.327162	0.605556
IL-12/23 inhibitor	PTGS2	-0.0863975	1.696	0.903215	0.00246503	22	38	82	38	23	39	84	39	0.630642	5.18786e-05	0.179686	0.419077
IL-12/23 inhibitor	CD300C		1.10493		0.000715718	22	38	82	38	23	39	84	39		3.59252e-06		0.238457
IL-12/23 inhibitor	SNORA63D	-0.37654	1.18487	0.669865	0.00521592	22	38	82	38	23	39	84	39	0.0941226	0.000214973	0.224929	0.320172
IL-12/23 inhibitor	TCN1		2.13241		0.00490201	22	38	82	38	23	39	84	39		0.000191914		0.571779
IL-12/23 inhibitor	CXCR2		2.07878		0.00504546	22	38	82	38	23	39	84	39		0.000203169		0.559558
IL-12/23 inhibitor	IL3RA	0.152889	1.00517	0.806506	0.00693966	22	38	82	38	23	39	84	39	0.414576	0.000345141	0.187394	0.280867
IL-12/23 inhibitor	HGF	0.082666	1.16299	0.88396	0.00363772	22	38	82	38	23	39	84	39	0.581285	0.000106735	0.149891	0.300146
IL-12/23 inhibitor	IGHV3_15	-0.302072	2.16154	0.754112	0.000450088	22	38	82	38	23	39	84	39	0.306998	1.43448e-06	0.295702	0.448439
IL-12/23 inhibitor	ACSL1	-0.00942101	1.17878	0.991408	0.000913747	22	38	82	38	23	39	84	39	0.953666	5.8297e-06	0.162141	0.260074
IL-12/23 inhibitor	SEMA4A	0.157494	1.10892	0.800619	0.00862199	22	38	82	38	23	39	84	39	0.404778	0.000503325	0.189042	0.318748
IL-12/23 inhibitor	GRIN3A	-0.240199	1.27724	0.775716	0.00479207	22	38	82	38	23	39	84	39	0.351245	0.000182778	0.257675	0.341352
IL-12/23 inhibitor	IGHV1_18	-0.207241	1.94853	0.829278	0.00129236	22	38	82	38	23	39	84	39	0.462957	1.28382e-05	0.28235	0.44662
IL-12/23 inhibitor	TMEM132A	-0.203018	1.46651	0.708251	0.000341879	22	38	82	38	23	39	84	39	0.220578	7.41602e-07	0.16573	0.296256
IL-12/23 inhibitor	FAM157A		1.2169		0.00707873	22	38	82	38	23	39	84	39		0.000357615		0.340913
IL-12/23 inhibitor	ITGAM	-0.0523387	1.024	0.956458	0.0123386	22	38	82	38	23	39	84	39	0.798469	0.000926538	0.204986	0.309184
IL-12/23 inhibitor	SLC13A1	0.338991	-2.47259	0.873886	0.0193811	22	38	82	38	23	39	84	39	0.55771	0.00190918	0.57824	0.796578
IL-12/23 inhibitor	GALNT13	0.615966	-1.48231	0.669865	0.00903275	22	38	82	38	23	39	84	39	0.0273299	0.000544593	0.279125	0.428686
IL-12/23 inhibitor	IGKV6D_21		1.57536		0.0407735	22	38	82	38	23	39	84	39		0.00625483		0.576185
IL-12/23 inhibitor	CDHR1	0.0175418	-1.71508	0.991411	0.00862199	22	38	82	38	23	39	84	39	0.954088	0.000502542	0.304682	0.492925
IL-12/23 inhibitor	EGR2		1.0578		0.0098235	22	38	82	38	23	39	84	39		0.000617964		0.308973
IL-12/23 inhibitor	SLC6A4	0.568231	-2.07046	0.669865	0.0102171	22	38	82	38	23	39	84	39	0.120761	0.000664887	0.366226	0.608302
IL-12/23 inhibitor	JSRP1		1.02837		0.00112698	22	38	82	38	23	39	84	39		9.31658e-06		0.232008
IL-12/23 inhibitor	CXCL10	0.0905862	1.46336	0.956458	0.0152801	22	38	82	38	23	39	84	39	0.797175	0.00128391	0.352468	0.454523
IL-12/23 inhibitor	PCDH17	0.224958	1.1045	0.696	0.00517819	22	38	82	38	23	39	84	39	0.193836	0.000212757	0.173136	0.298242
IL-12/23 inhibitor	SLC10A2	0.415753	-2.3955	0.818561	0.0266383	22	38	82	38	23	39	84	39	0.44089	0.00317811	0.539454	0.812043
IL-12/23 inhibitor	GRHL1	-0.459913	1.22647	0.669865	0.00472931	22	38	82	38	23	39	84	39	0.0208042	0.00017581	0.198966	0.326933
IL-12/23 inhibitor	CCDC88B	-0.181415	1.01531	0.725724	0.000715718	22	38	82	38	23	39	84	39	0.251308	3.49508e-06	0.15814	0.218847
IL-12/23 inhibitor	IGHV3_72	-0.0643678	1.59075	0.961278	0.00537336	22	38	82	38	23	39	84	39	0.816758	0.000225918	0.277787	0.431316
IL-12/23 inhibitor	BGN	0.09113	1.06281	0.910489	0.00716211	22	38	82	38	23	39	84	39	0.648551	0.000365553	0.199945	0.298225
IL-12/23 inhibitor	CD14	-0.127586	1.02636	0.816392	0.00466384	22	38	82	38	23	39	84	39	0.436008	0.000170149	0.163792	0.272994
IL-12/23 inhibitor	PLCD3	-0.259978	1.06044	0.789546	0.0489666	22	38	82	38	23	39	84	39	0.376845	0.00836312	0.294185	0.402131
IL-12/23 inhibitor	KCNH6	0.198742	-1.88169	0.871356	0.0050995	22	38	82	38	23	39	84	39	0.554597	0.000208548	0.336345	0.507409
IL-12/23 inhibitor	FGF10		1.4079		0.00307934	22	38	82	38	23	39	84	39		8.09422e-05		0.357191
IL-12/23 inhibitor	IL20RA	-0.0936793	1.2675	0.941945	0.0122302	22	38	82	38	23	39	84	39	0.749768	0.000916055	0.293716	0.38234
IL-12/23 inhibitor	CCDC175	0.238989	-1.04476	0.706381	0.00393303	22	38	82	38	23	39	84	39	0.218794	0.000119441	0.194341	0.271558
IL-12/23 inhibitor	PCSK2	0.125629	-1.10742	0.849359	0.0396048	22	38	82	38	23	39	84	39	0.507661	0.00599606	0.189633	0.402991
IL-12/23 inhibitor	CCL2	-0.0109018	1.08481	0.991408	0.00621266	22	38	82	38	23	39	84	39	0.953742	0.000288951	0.187937	0.299258
IL-12/23 inhibitor	KCND3	-0.138702	1.14344	0.837279	0.0029615	22	38	82	38	23	39	84	39	0.482677	7.29441e-05	0.19758	0.288276
IL-12/23 inhibitor	FADS2	-0.0722801	1.27903	0.947751	0.00330061	22	38	82	38	23	39	84	39	0.76779	8.97066e-05	0.244795	0.326544
IL-12/23 inhibitor	CYP2B6	0.338694	-1.67062	0.700437	5.31304e-05	22	38	82	38	23	39	84	39	0.206418	2.96247e-08	0.268065	0.301359
IL-12/23 inhibitor	FAM167B		1.11257		0.00114746	22	38	82	38	23	39	84	39		9.8831e-06		0.25173
IL-12/23 inhibitor	LIN7A	0.453939	-1.03337	0.669865	0.0236776	22	38	82	38	23	39	84	39	0.0951712	0.00261037	0.272027	0.343283
IL-12/23 inhibitor	IGKV3D_15		2.27331		0.000249649	22	38	82	38	23	39	84	39		3.66335e-07		0.447004
IL-12/23 inhibitor	IGF2BP3		1.66094		0.00388579	22	38	82	38	23	39	84	39		0.000117656		0.431305
IL-12/23 inhibitor	C2CD4A	0.132068	1.27482	0.907026	0.0174998	22	38	82	38	23	39	84	39	0.641448	0.00162068	0.283604	0.404427
IL-12/23 inhibitor	PTPRU	-0.125948	1.03762	0.880314	0.00877093	22	38	82	38	23	39	84	39	0.572092	0.000519294	0.222927	0.298973
IL-12/23 inhibitor	IGKV1_16	0.0786406	1.49073	0.951516	0.0129059	22	38	82	38	23	39	84	39	0.778237	0.00100042	0.279246	0.453054
IL-12/23 inhibitor	CLIC3		1.09246		0.0203016	22	38	82	38	23	39	84	39		0.00208274		0.354905
IL-12/23 inhibitor	VWA1	-0.216614	1.31565	0.680295	2.07064e-05	22	38	82	38	23	39	84	39	0.161891	3.96319e-09	0.154864	0.223532
IL-12/23 inhibitor	OSCAR		1.2658		0.0100447	22	38	82	38	23	39	84	39		0.000642775		0.370889
IL-12/23 inhibitor	LRFN4	-0.337482	1.25164	0.669865	1.13242e-06	22	38	82	38	23	39	84	39	0.11786	1.44497e-10	0.215806	0.195231
IL-12/23 inhibitor	IGKV2D_30		1.94734		0.0110387	22	38	82	38	23	39	84	39		0.00076906		0.57893
IL-12/23 inhibitor	PDK1_AS1		1.07494		0.00420835	22	38	82	38	23	39	84	39		0.000139155		0.28216
IL-12/23 inhibitor	GPR141	-0.128094	1.02028	0.829506	0.00866185	22	38	82	38	23	39	84	39	0.464038	0.000510277	0.174941	0.29358
IL-12/23 inhibitor	KLHL6	0.0903324	1.08509	0.92124	0.0166646	22	38	82	38	23	39	84	39	0.683023	0.00148155	0.221218	0.341408
IL-12/23 inhibitor	NR1I3		-1.70015		0.0109964	22	38	82	38	23	39	84	39		0.000760499		0.504977
IL-12/23 inhibitor	BCL2A1	0.0890681	1.21812	0.936367	0.0127924	22	38	82	38	23	39	84	39	0.726382	0.000987544	0.254522	0.369792
IL-12/23 inhibitor	IL2RA		1.11921		0.0208106	22	38	82	38	23	39	84	39		0.00215089		0.364734
IL-12/23 inhibitor	IGHG1	0.069264	2.00789	0.967101	0.00564306	22	38	82	38	23	39	84	39	0.843464	0.000246618	0.350766	0.547744
IL-12/23 inhibitor	PNLIPRP2	0.519522	-1.68475	0.699427	0.0224128	22	38	82	38	23	39	84	39	0.200362	0.00240251	0.405711	0.555043
IL-12/23 inhibitor	IGKV1_27	0.115385	1.52139	0.918059	0.00726525	22	38	82	38	23	39	84	39	0.674355	0.000377307	0.274609	0.427902
IL-12/23 inhibitor	GBP5	-0.0274004	1.29598	0.980865	0.00192156	22	38	82	38	23	39	84	39	0.897352	2.91326e-05	0.212394	0.310033
IL-12/23 inhibitor	IGLV3_19	-0.0196772	1.41373	0.989301	0.00918868	22	38	82	38	23	39	84	39	0.940801	0.000558098	0.264968	0.409635
IL-12/23 inhibitor	ITGAX	-0.0588329	1.56224	0.959411	0.00164164	22	38	82	38	23	39	84	39	0.811999	2.03098e-05	0.247355	0.366598
IL-12/23 inhibitor	IGLV1_44	-0.0676178	1.65472	0.959124	0.00206214	22	38	82	38	23	39	84	39	0.808241	3.55515e-05	0.278611	0.400209
IL-12/23 inhibitor	COL7A1	-0.121738	1.78373	0.846971	0.00112698	22	38	82	38	23	39	84	39	0.500551	9.20063e-06	0.180721	0.402179
IL-12/23 inhibitor	RAMP3	-0.129668	1.2677	0.846971	0.000536651	22	38	82	38	23	39	84	39	0.500297	2.04012e-06	0.192379	0.266917
IL-12/23 inhibitor	SI	0.600762	-1.19651	0.669865	0.0292915	22	38	82	38	23	39	84	39	0.0529882	0.00371663	0.310469	0.412409
IL-12/23 inhibitor	S100A8		2.95429		0.000257225	22	38	82	38	23	39	84	39		4.20824e-07		0.583933
IL-12/23 inhibitor	RASGRP4	-0.200924	1.10979	0.697532	0.00647298	22	38	82	38	23	39	84	39	0.196352	0.00030808	0.155512	0.307557
IL-12/23 inhibitor	CYBRD1	0.47792	-1.10706	0.669865	0.0159433	22	38	82	38	23	39	84	39	0.0733895	0.00137421	0.266935	0.345956
IL-12/23 inhibitor	MME	0.722909	-1.70484	0.669865	0.0454166	22	38	82	38	23	39	84	39	0.115085	0.00737142	0.458773	0.636234
IL-12/23 inhibitor	LILRB3		1.95341		0.000372753	22	38	82	38	23	39	84	39		8.54701e-07		0.396837
IL-12/23 inhibitor	IER3	-0.16379	1.31308	0.798991	0.0197056	22	38	82	38	23	39	84	39	0.39941	0.00195221	0.194369	0.423928
IL-12/23 inhibitor	NNMT	-0.227466	1.48568	0.746081	0.00211287	22	38	82	38	23	39	84	39	0.294918	3.81487e-05	0.217173	0.360742
IL-12/23 inhibitor	SOAT2		-1.80806		0.0466574	22	38	82	38	23	39	84	39		0.00770082		0.678467
IL-12/23 inhibitor	MAP7D2	0.275474	-1.06506	0.708313	0.029425	22	38	82	38	23	39	84	39	0.221236	0.00376211	0.225199	0.367586
IL-12/23 inhibitor	SNORA74A	-0.0489099	1.00447	0.971444	0.0188024	22	38	82	38	23	39	84	39	0.859301	0.00182458	0.275916	0.322213
IL-12/23 inhibitor	FAM157C		1.60749		0.00293174	22	38	82	38	23	39	84	39		7.18252e-05		0.404893
IL-12/23 inhibitor	ABCB1	0.415947	-1.03329	0.669865	0.00988415	22	38	82	38	23	39	84	39	0.0589432	0.00062374	0.220239	0.302037
IL-12/23 inhibitor	IGHV1_46	-0.205601	1.78948	0.836839	0.00302837	22	38	82	38	23	39	84	39	0.481752	7.82207e-05	0.292259	0.453058
IL-12/23 inhibitor	MIXL1		1.66781		0.00726525	22	38	82	38	23	39	84	39		0.000377285		0.469082
IL-12/23 inhibitor	RAB44	-0.157132	1.06675	0.806035	0.00339978	22	38	82	38	23	39	84	39	0.412568	9.37034e-05	0.191768	0.273081
IL-12/23 inhibitor	GAL3ST1	0.312496	-1.08675	0.699427	0.0318013	22	38	82	38	23	39	84	39	0.202553	0.00421001	0.245227	0.379719
IL-12/23 inhibitor	ANK1		1.21915		0.00648716	22	38	82	38	23	39	84	39		0.000309241		0.337956
IL-12/23 inhibitor	EPOP		1.40847		0.00122406	22	38	82	38	23	39	84	39		1.12456e-05		0.320711
IL-12/23 inhibitor	HOXB2		1.11147		0.00350745	22	38	82	38	23	39	84	39		9.81517e-05		0.28535
IL-12/23 inhibitor	PGM2L1	-0.0340225	1.01647	0.963335	0.00168853	22	38	82	38	23	39	84	39	0.823093	2.28384e-05	0.152179	0.240008
IL-12/23 inhibitor	IGHJ2		1.29676		0.0203717	22	38	82	38	23	39	84	39		0.00209643		0.421545
IL-12/23 inhibitor	WNT5A	-0.0143603	1.15855	0.987465	0.00130727	22	38	82	38	23	39	84	39	0.922957	1.31611e-05	0.148489	0.26588
IL-12/23 inhibitor	SLC1A3	0.043661	1.33215	0.975088	0.00620264	22	38	82	38	23	39	84	39	0.872848	0.00028809	0.272809	0.367411
IL-12/23 inhibitor	RTEL1_TNFRSF6B	-0.255421	1.00154	0.673171	0.00130727	22	38	82	38	23	39	84	39	0.143612	1.31778e-05	0.17465	0.229861
IL-12/23 inhibitor	TNFRSF17	-0.107977	1.17357	0.906249	0.018161	22	38	82	38	23	39	84	39	0.639328	0.00171368	0.230405	0.374246
IL-12/23 inhibitor	LINC02177	0.367486	-1.03956	0.669865	0.0189222	22	38	82	38	23	39	84	39	0.0795586	0.00184375	0.209603	0.333799
IL-12/23 inhibitor	IGLV1_47	-0.238626	1.88251	0.795922	0.00104264	22	38	82	38	23	39	84	39	0.391854	7.78292e-06	0.278684	0.421041
IL-12/23 inhibitor	FIBIN	-0.235841	1.45329	0.743567	0.0166646	22	38	82	38	23	39	84	39	0.290546	0.0014792	0.223139	0.457192
IL-12/23 inhibitor	IGKV3D_11	-0.0733129	1.76008	0.952653	0.0019023	22	38	82	38	23	39	84	39	0.783264	2.83531e-05	0.266527	0.420437
IL-12/23 inhibitor	ORAI2	-0.0139186	1.05373	0.989301	0.00466384	22	38	82	38	23	39	84	39	0.942291	0.000170225	0.19227	0.28028
IL-12/23 inhibitor	TNFAIP6		1.50708		0.0306669	22	38	82	38	23	39	84	39		0.00397962		0.523333
IL-12/23 inhibitor	SLC2A6	0.0392168	1.0994	0.973287	0.0117704	22	38	82	38	23	39	84	39	0.865607	0.000862093	0.231721	0.329948
IL-12/23 inhibitor	ANKRD36BP2	-0.0327272	1.37581	0.976164	0.00235944	22	38	82	38	23	39	84	39	0.876924	4.77187e-05	0.21132	0.338326
IL-12/23 inhibitor	CXCL1	-0.00653235	1.72617	0.995459	0.00112698	22	38	82	38	23	39	84	39	0.97637	9.35503e-06	0.220537	0.389518
IL-12/23 inhibitor	IGKV1_8	0.0679666	1.24256	0.963499	0.0493215	22	38	82	38	23	39	84	39	0.824436	0.00847094	0.306371	0.471972
IL-12/23 inhibitor	MAOB	0.505165	-1.22854	0.669865	0.0168386	22	38	82	38	23	39	84	39	0.0613481	0.00152519	0.27	0.387569
IL-12/23 inhibitor	CCN4	-0.101411	1.58852	0.90424	0.000257225	22	38	82	38	23	39	84	39	0.635054	4.45533e-07	0.213666	0.314658
IL-12/23 inhibitor	SIGLEC9	-0.0302593	1.01447	0.968431	0.00219175	22	38	82	38	23	39	84	39	0.847287	4.20321e-05	0.157125	0.247673
IL-12/23 inhibitor	GCG	0.413505	-1.25994	0.678661	0.0249175	22	38	82	38	23	39	84	39	0.160334	0.00280906	0.29453	0.42168
IL-12/23 inhibitor	IGLV3_27		1.69174		0.0200252	22	38	82	38	23	39	84	39		0.00200839		0.547667
IL-12/23 inhibitor	TNFAIP2	-0.0487846	1.27475	0.954873	0.000778055	22	38	82	38	23	39	84	39	0.790864	4.28567e-06	0.183962	0.2773
IL-12/23 inhibitor	POU2AF1	0.135086	1.18274	0.900062	0.0339835	22	38	82	38	23	39	84	39	0.620175	0.00467502	0.272569	0.418134
IL-12/23 inhibitor	NPY	0.43099	-1.20928	0.669865	0.00719918	22	38	82	38	23	39	84	39	0.0928222	0.000370661	0.256436	0.339672
IL-12/23 inhibitor	G6PC1	0.546104	-2.51357	0.733245	0.0106757	22	38	82	38	23	39	84	39	0.263644	0.000723336	0.488544	0.743531
IL-12/23 inhibitor	COL9A2	-0.172765	1.1186	0.789088	0.0013107	22	38	82	38	23	39	84	39	0.37465	1.35468e-05	0.1946	0.257085
IL-12/23 inhibitor	P3H2	-0.28809	1.16401	0.72794	0.00929914	22	38	82	38	23	39	84	39	0.253437	0.000566586	0.252259	0.337676
IL-12/23 inhibitor	TGFB2		1.10682		0.00466384	22	38	82	38	23	39	84	39		0.000170795		0.294467
IL-12/23 inhibitor	MZB1	-0.269301	1.73289	0.711613	0.000623736	22	38	82	38	23	39	84	39	0.226252	2.48467e-06	0.22255	0.367966
IL-12/23 inhibitor	TRIM29		1.2027		0.00643507	22	38	82	38	23	39	84	39		0.000304633		0.333035
IL-12/23 inhibitor	KLK10		1.33824		0.0370501	22	38	82	38	23	39	84	39		0.00538235		0.480825
IL-12/23 inhibitor	IGKV3_11	-0.0800494	1.77967	0.945537	0.00260239	22	38	82	38	23	39	84	39	0.759621	5.81114e-05	0.261618	0.442664
IL-12/23 inhibitor	LINC00955		-1.34489		0.0406059	22	38	82	38	23	39	84	39		0.00621498		0.491514
IL-12/23 inhibitor	TMIGD1	0.138603	-1.31077	0.915601	0.034396	22	38	82	38	23	39	84	39	0.661654	0.00476199	0.316713	0.464366
IL-12/23 inhibitor	IGHJ3	-0.011603	1.30899	0.993716	0.0114829	22	38	82	38	23	39	84	39	0.968234	0.00082681	0.291361	0.391486
IL-12/23 inhibitor	MYEOV	-0.0559496	1.70779	0.96483	0.00192156	22	38	82	38	23	39	84	39	0.828639	2.90219e-05	0.25849	0.408463
IL-12/23 inhibitor	ADAMTS4	-0.0858887	1.66287	0.942268	0.00558089	22	38	82	38	23	39	84	39	0.751096	0.000241204	0.270776	0.452923
IL-12/23 inhibitor	PILRA	-0.0315483	1.06667	0.967101	0.00300302	22	38	82	38	23	39	84	39	0.835525	7.65118e-05	0.151951	0.269697
IL-12/23 inhibitor	IGLV3_21	-0.273907	1.77732	0.78261	0.00502129	22	38	82	38	23	39	84	39	0.360119	0.000201185	0.299306	0.478092
IL-12/23 inhibitor	DERL3	-0.146541	1.79365	0.836685	5.31304e-05	22	38	82	38	23	39	84	39	0.48047	2.23657e-08	0.207699	0.320716
IL-12/23 inhibitor	CYP2D6	0.299092	-1.09365	0.775401	0.0354525	22	38	82	38	23	39	84	39	0.350522	0.00499661	0.320372	0.389581
IL-12/23 inhibitor	C16orf74		1.18678		0.00544943	22	38	82	38	23	39	84	39		0.000231748		0.322353
IL-12/23 inhibitor	TMEM255B	-0.0926684	1.01601	0.879166	0.00271774	22	38	82	38	23	39	84	39	0.569248	6.30979e-05	0.162816	0.253944
IL-12/23 inhibitor	C3orf85	0.3986	-1.06188	0.669865	0.00832734	22	38	82	38	23	39	84	39	0.0605067	0.000471249	0.212351	0.303691
IL-12/23 inhibitor	IGLV2_11	-0.138181	1.6936	0.890501	0.00300302	22	38	82	38	23	39	84	39	0.596223	7.61772e-05	0.260798	0.428097
IL-12/23 inhibitor	NTS	0.275333	-2.00239	0.867286	0.00988415	22	38	82	38	23	39	84	39	0.542401	0.000624933	0.451968	0.585398
IL-12/23 inhibitor	LINC00877		1.18882		0.00745844	22	38	82	38	23	39	84	39		0.000395429		0.335529
IL-12/23 inhibitor	GUCA2B	0.103646	-1.72945	0.918855	0.00150082	22	38	82	38	23	39	84	39	0.676027	1.72354e-05	0.248021	0.402386
IL-12/23 inhibitor	CXCL3		1.75784		0.00236907	22	38	82	38	23	39	84	39		4.82157e-05		0.432526
IL-12/23 inhibitor	IL1B		2.31657		0.000988588	22	38	82	38	23	39	84	39		6.84375e-06		0.514965
IL-12/23 inhibitor	IL1RN	0.246002	1.76081	0.771653	0.00256739	22	38	82	38	23	39	84	39	0.344905	5.52508e-05	0.260452	0.436684
IL-12/23 inhibitor	ALDH3A1	-0.267819	1.26597	0.768024	0.00740934	22	38	82	38	23	39	84	39	0.33047	0.000391881	0.275204	0.357064
IL-12/23 inhibitor	SUSD2	0.538153	-1.6535	0.688459	0.0319497	22	38	82	38	23	39	84	39	0.177918	0.00425616	0.399462	0.578447
IL-12/23 inhibitor	GPR176		1.00051		0.0178752	22	38	82	38	23	39	84	39		0.00167302		0.318342
IL-12/23 inhibitor	LILRB1	0.012718	1.11114	0.990336	0.00206214	22	38	82	38	23	39	84	39	0.946651	3.56847e-05	0.190069	0.268795
IL-12/23 inhibitor	DNAH5		1.4807		0.0040301	22	38	82	38	23	39	84	39		0.000128354		0.386648
IL-12/23 inhibitor	SH3TC1	-0.078353	1.09428	0.914146	0.00124464	22	38	82	38	23	39	84	39	0.657441	1.17675e-05	0.17669	0.24973
IL-12/23 inhibitor	FER1L4	-0.244322	2.01453	0.751103	0.000104398	22	38	82	38	23	39	84	39	0.301372	1.05057e-07	0.236403	0.37883
IL-12/23 inhibitor	ACTG1P25	0.395399	-1.06315	0.669865	0.0394271	22	38	82	38	23	39	84	39	0.0977759	0.00594906	0.238806	0.386518
IL-12/23 inhibitor	IGHV4_61	0.0972862	1.71671	0.936958	0.00385852	22	38	82	38	23	39	84	39	0.729577	0.000114639	0.281427	0.445053
IL-12/23 inhibitor	MUC4	-0.0572332	1.41755	0.970654	0.0163672	22	38	82	38	23	39	84	39	0.855517	0.00143444	0.314323	0.444703
IL-12/23 inhibitor	MGAM	0.510699	-1.82602	0.718384	0.0364487	22	38	82	38	23	39	84	39	0.237782	0.00521128	0.432595	0.653627
IL-12/23 inhibitor	SNAI1		1.37208		0.0050995	22	38	82	38	23	39	84	39		0.000208158		0.369942
IL-12/23 inhibitor	SPTSSB		1.26835		0.00402585	22	38	82	38	23	39	84	39		0.000125393		0.330701
IL-12/23 inhibitor	IGHV1_24	-0.34657	1.77496	0.74176	0.00495021	22	38	82	38	23	39	84	39	0.284847	0.000195809	0.32405	0.476582
IL-12/23 inhibitor	GREB1	-0.0180529	1.09417	0.986935	0.00192156	22	38	82	38	23	39	84	39	0.920427	2.91777e-05	0.180718	0.261777
IL-12/23 inhibitor	RASAL1		1.14732		0.00214367	22	38	82	38	23	39	84	39		3.91205e-05		0.278976
IL-12/23 inhibitor	MRO	0.536867	-1.50415	0.669865	0.028214	22	38	82	38	23	39	84	39	0.122807	0.00347338	0.347916	0.514697
IL-12/23 inhibitor	CLIC6	-0.159952	1.23721	0.853583	0.00702997	22	38	82	38	23	39	84	39	0.514485	0.000352963	0.245374	0.346269
IL-12/23 inhibitor	LILRA2		1.76454		0.00214367	22	38	82	38	23	39	84	39		3.92517e-05		0.429136
IL-12/23 inhibitor	FAM20A	-0.0509097	1.26016	0.956458	0.0040301	22	38	82	38	23	39	84	39	0.796294	0.000128782	0.197213	0.329129
IL-12/23 inhibitor	IGHV6_1		1.93195		0.00130728	22	38	82	38	23	39	84	39		1.33173e-05		0.443634
IL-12/23 inhibitor	TNIP3		1.11325		0.0118217	22	38	82	38	23	39	84	39		0.000866603		0.334249
IL-12/23 inhibitor	RN7SL3	-0.0773967	1.02531	0.941272	0.00351203	22	38	82	38	23	39	84	39	0.745214	9.98907e-05	0.238176	0.263517
IL-12/23 inhibitor	STRIP2	0.0576079	1.02878	0.938837	0.00409308	22	38	82	38	23	39	84	39	0.736197	0.000133181	0.170997	0.26928
IL-12/23 inhibitor	CPO	0.345104	-2.01238	0.847805	0.047728	22	38	82	38	23	39	84	39	0.502369	0.00798863	0.514492	0.758659
IL-12/23 inhibitor	THEMIS2	-0.0503776	1.18881	0.947751	0.00112698	22	38	82	38	23	39	84	39	0.767077	9.3131e-06	0.17008	0.268202
IL-12/23 inhibitor	MMP12	0.238694	1.56177	0.834116	0.0187256	22	38	82	38	23	39	84	39	0.476587	0.00180912	0.335338	0.500582
IL-12/23 inhibitor	FGR	0.0686037	1.19927	0.938809	0.00347222	22	38	82	38	23	39	84	39	0.7349	9.6586e-05	0.202601	0.307584
IL-12/23 inhibitor	LILRB2	0.0979107	1.09102	0.870181	0.00363772	22	38	82	38	23	39	84	39	0.550249	0.000106442	0.163898	0.281523
IL-12/23 inhibitor	PIM2	-0.132207	1.58012	0.847241	0.000276486	22	38	82	38	23	39	84	39	0.501154	5.29194e-07	0.196539	0.315053
IL-12/23 inhibitor	GREM1	-0.269336	1.49956	0.795827	0.0258446	22	38	82	38	23	39	84	39	0.39123	0.00302387	0.314135	0.505701
IL-12/23 inhibitor	ADGRF1		1.70386		0.0178222	22	38	82	38	23	39	84	39		0.00166404		0.541863
IL-12/23 inhibitor	IGHG3	0.157623	2.23982	0.921897	0.00812977	22	38	82	38	23	39	84	39	0.685985	0.000452288	0.389858	0.638574
IL-12/23 inhibitor	ADAM8	-0.0491404	1.13416	0.953179	0.00172263	22	38	82	38	23	39	84	39	0.784733	2.35194e-05	0.179898	0.268214
IL-12/23 inhibitor	HORMAD1		1.00772		0.0116029	22	38	82	38	23	39	84	39		0.000836958		0.301689
IL-12/23 inhibitor	DUOX2	-0.363767	3.18742	0.817828	0.00130728	22	38	82	38	23	39	84	39	0.438762	1.33447e-05	0.46981	0.732005
IL-12/23 inhibitor	PODNL1		1.19181		0.0114322	22	38	82	38	23	39	84	39		0.000813978		0.355976
IL-12/23 inhibitor	IGKV6_21	0.142865	1.60169	0.907648	0.0119729	22	38	82	38	23	39	84	39	0.642575	0.000886318	0.307832	0.481809
IL-12/23 inhibitor	IGKV1D_33		1.73673		0.00736456	22	38	82	38	23	39	84	39		0.000387633		0.489444
IL-12/23 inhibitor	RHBDL2		1.57674		0.0038773	22	38	82	38	23	39	84	39		0.000116026		0.409078
IL-12/23 inhibitor	LYPD6B		1.15376		0.0203042	22	38	82	38	23	39	84	39		0.00208438		0.374847
IL-12/23 inhibitor	CCR3		1.11575		0.0378987	22	38	82	38	23	39	84	39		0.00560035		0.402753
IL-12/23 inhibitor	PTP4A3	-0.154069	1.14849	0.797163	0.00114746	22	38	82	38	23	39	84	39	0.395289	9.79238e-06	0.181244	0.259739
IL-12/23 inhibitor	IGLV5_45	-0.13834	1.36565	0.904709	0.0116126	22	38	82	38	23	39	84	39	0.635835	0.000842186	0.292146	0.409056
IL-12/23 inhibitor	IGHJ5	-0.484987	1.88838	0.669865	0.00126358	22	38	82	38	23	39	84	39	0.0688167	1.23587e-05	0.266532	0.432009
IL-12/23 inhibitor	IGKC	-0.105279	1.70293	0.919623	0.00140695	22	38	82	38	23	39	84	39	0.678792	1.56189e-05	0.254229	0.394217
IL-12/23 inhibitor	THBS2	0.073636	1.11522	0.933388	0.024779	22	38	82	38	23	39	84	39	0.720513	0.00278396	0.205817	0.372904
IL-12/23 inhibitor	MEP1A	0.366401	-1.04735	0.669865	0.00847147	22	38	82	38	23	39	84	39	0.0547561	0.000486478	0.190754	0.300264
IL-12/23 inhibitor	PFKFB3	-0.00960781	1.05129	0.990895	0.0017856	22	38	82	38	23	39	84	39	0.951173	2.51791e-05	0.156904	0.249524
IL-12/23 inhibitor	CXCL9	0.258781	1.52064	0.849727	0.0354658	22	38	82	38	23	39	84	39	0.508377	0.00501644	0.391282	0.541931
IL-12/23 inhibitor	IGHV3_30	-0.28298	1.85208	0.773187	0.00729361	22	38	82	38	23	39	84	39	0.346709	0.00038163	0.300725	0.521349
IL-12/23 inhibitor	IGLC7		1.7342		0.0102091	22	38	82	38	23	39	84	39		0.000662414		0.509357
IL-12/23 inhibitor	CXCL2	-0.267718	1.70225	0.761211	0.0017856	22	38	82	38	23	39	84	39	0.319648	2.52816e-05	0.269014	0.404116
IL-12/23 inhibitor	PRR7		1.05305		0.0076866	22	38	82	38	23	39	84	39		0.000412576		0.298153
IL-12/23 inhibitor	FPR1	0.127761	2.25915	0.915601	0.000777164	22	38	82	38	23	39	84	39	0.662693	4.21456e-06	0.292896	0.491066
IL-12/23 inhibitor	IGHV2_70	-0.494056	1.94436	0.68204	0.00441752	22	38	82	38	23	39	84	39	0.164005	0.000151629	0.354994	0.513243
IL-12/23 inhibitor	CEMIP	0.228775	1.39354	0.705235	0.0254239	22	38	82	38	23	39	84	39	0.216567	0.00292551	0.185137	0.468346
IL-12/23 inhibitor	SLC15A1	0.616173	-1.62192	0.670765	0.0499984	22	38	82	38	23	39	84	39	0.128273	0.00868431	0.405124	0.618053
IL-12/23 inhibitor	LAMC3		1.76377		0.00866185	22	38	82	38	23	39	84	39		0.000511028		0.507574
IL-12/23 inhibitor	CD38	0.105761	1.05432	0.891061	0.0124846	22	38	82	38	23	39	84	39	0.597051	0.000944871	0.200059	0.318868
IL-12/23 inhibitor	IGHV4_39	0.0887825	1.53148	0.947751	0.0135192	22	38	82	38	23	39	84	39	0.767639	0.00106349	0.300484	0.467888
IL-12/23 inhibitor	SIRPB1	-0.0375726	1.15527	0.976619	0.00847147	22	38	82	38	23	39	84	39	0.879077	0.000487512	0.246961	0.331257
IL-12/23 inhibitor	IGKV1_9	-0.208948	1.5512	0.817698	0.00649353	22	38	82	38	23	39	84	39	0.437514	0.000312435	0.269125	0.43032
IL-12/23 inhibitor	HYAL1	-0.202188	1.1264	0.723946	0.00237274	22	38	82	38	23	39	84	39	0.246467	4.8835e-05	0.174455	0.27736
IL-12/23 inhibitor	DYSF	-0.0556496	1.14358	0.927272	0.000406132	22	38	82	38	23	39	84	39	0.700605	1.166e-06	0.144731	0.23524
IL-12/23 inhibitor	LILRA6		1.32498		0.0152244	22	38	82	38	23	39	84	39		0.00127825		0.411379
IL-12/23 inhibitor	SLC5A12	0.903371	-2.33408	0.669865	0.0107706	22	38	82	38	23	39	84	39	0.0593536	0.000735264	0.479098	0.691359
IL-12/23 inhibitor	STC1		1.30945		0.0114829	22	38	82	38	23	39	84	39		0.000826562		0.391611
IL-12/23 inhibitor	SNORD3A	-0.173585	1.05545	0.830442	0.00739887	22	38	82	38	23	39	84	39	0.466813	0.000390855	0.238547	0.29763
IL-12/23 inhibitor	HK3		1.52774		6.68886e-05	22	38	82	38	23	39	84	39		4.88028e-08		0.28003
IL-12/23 inhibitor	BHLHA15	-0.132656	1.44586	0.84479	4.54854e-05	22	38	82	38	23	39	84	39	0.497021	1.45098e-08	0.195317	0.255126
IL-12/23 inhibitor	FOSB		1.16329		0.0114829	22	38	82	38	23	39	84	39		0.000827112		0.34792
IL-12/23 inhibitor	SDS		1.00382		0.03187	22	38	82	38	23	39	84	39		0.00422906		0.350919
IL-12/23 inhibitor	SOX18		1.5077		0.00120369	22	38	82	38	23	39	84	39		1.06851e-05		0.34244
IL-12/23 inhibitor	CCN1	0.0669061	1.43512	0.951342	0.00648716	22	38	82	38	23	39	84	39	0.777926	0.000309997	0.237236	0.397892
IL-12/23 inhibitor	MDFI		1.64803		8.51776e-05	22	38	82	38	23	39	84	39		7.60805e-08		0.306543
IL-12/23 inhibitor	FADS6		-2.25147		0.00490201	22	38	82	38	23	39	84	39		0.000190787		0.603464
IL-12/23 inhibitor	STC2		1.33866		0.00425479	22	38	82	38	23	39	84	39		0.000142242		0.351888
IL-12/23 inhibitor	SPAG4		1.58981		0.00129236	22	38	82	38	23	39	84	39		1.28626e-05		0.364433
IL-12/23 inhibitor	PAQR5	0.239846	-1.11808	0.747018	0.00524824	22	38	82	38	23	39	84	39	0.295726	0.00021664	0.229377	0.302283
IL-12/23 inhibitor	L1TD1		1.58266		0.0434676	22	38	82	38	23	39	84	39		0.00686929		0.585496
IL-12/23 inhibitor	IGKJ4	-0.0629084	1.58925	0.962291	0.00553261	22	38	82	38	23	39	84	39	0.821143	0.000237352	0.278264	0.432387
IL-12/23 inhibitor	ALDOC	0.226666	-1.18043	0.791843	0.00855101	22	38	82	38	23	39	84	39	0.380448	0.000495363	0.258436	0.338886
IL-12/23 inhibitor	IGLV1_40	-0.123305	1.83131	0.908769	0.00112698	22	38	82	38	23	39	84	39	0.645185	8.95364e-06	0.267786	0.412363
IL-12/23 inhibitor	IGHM	-0.140283	1.60252	0.894819	0.00271774	22	38	82	38	23	39	84	39	0.606906	6.31144e-05	0.272662	0.400546
IL-12/23 inhibitor	P2RY4	0.343406	-1.22963	0.67645	0.031723	22	38	82	38	23	39	84	39	0.15719	0.00419199	0.242761	0.429439
IL-12/23 inhibitor	NOD2	-0.209572	1.35306	0.733245	0.00158883	22	38	82	38	23	39	84	39	0.264393	1.89557e-05	0.187777	0.316369
IL-12/23 inhibitor	FCGR3B		2.40558		0.00479207	22	38	82	38	23	39	84	39		0.000182598		0.642867
IL-12/23 inhibitor	PRKG2	0.496401	-1.8014	0.669865	0.00594167	22	38	82	38	23	39	84	39	0.0706465	0.000271041	0.274597	0.494685
IL-12/23 inhibitor	ABCC2	0.571478	-1.81833	0.673171	0.0195001	22	38	82	38	23	39	84	39	0.146133	0.00192214	0.393221	0.586178
IL-12/23 inhibitor	ADAMTSL4	-0.340343	1.04384	0.669865	0.00206214	22	38	82	38	23	39	84	39	0.0501607	3.63117e-05	0.173769	0.252759
IL-12/23 inhibitor	IGHV5_51	-0.369146	1.92353	0.694132	0.00331582	22	38	82	38	23	39	84	39	0.190795	9.09661e-05	0.282172	0.491511
IL-12/23 inhibitor	IGLV7_46		1.90972		0.00246503	22	38	82	38	23	39	84	39		5.20559e-05		0.47198
IL-12/23 inhibitor	SSUH2	0.347254	-1.03831	0.671566	0.0113053	22	38	82	38	23	39	84	39	0.133144	0.000799898	0.231222	0.309682
IL-12/23 inhibitor	GCNT4	0.62187	-1.21093	0.669865	0.0145165	22	38	82	38	23	39	84	39	0.0234906	0.00117529	0.274513	0.37319
IL-12/23 inhibitor	LRP8	0.00962519	1.00385	0.992498	0.00202443	22	38	82	38	23	39	84	39	0.959274	3.24188e-05	0.188491	0.241556
IL-12/23 inhibitor	S100A9	-0.0723724	2.40831	0.959124	0.0011367	22	38	82	38	23	39	84	39	0.808266	9.57283e-06	0.298241	0.544053
IL-12/23 inhibitor	LINC02384		1.0061		0.027506	22	38	82	38	23	39	84	39		0.00331955		0.342619
IL-12/23 inhibitor	FEV	0.253131	-1.02095	0.689849	0.0346181	22	38	82	38	23	39	84	39	0.182591	0.0048104	0.189921	0.362107
IL-12/23 inhibitor	SCN1B		1.06188		0.00331582	22	38	82	38	23	39	84	39		9.0801e-05		0.271308
IL-12/23 inhibitor	RHBDF2	-0.104425	1.03706	0.865362	0.00152143	22	38	82	38	23	39	84	39	0.537852	1.75956e-05	0.169504	0.241548
IL-12/23 inhibitor	MEP1B	0.527426	-1.71176	0.669865	0.00676717	22	38	82	38	23	39	84	39	0.10497	0.000333739	0.325326	0.477132
IL-12/23 inhibitor	LAX1	-0.0151167	1.48844	0.98975	0.00168853	22	38	82	38	23	39	84	39	0.944618	2.25986e-05	0.217609	0.35125
IL-12/23 inhibitor	KLHDC7B		1.00943		0.0197751	22	38	82	38	23	39	84	39		0.00196957		0.326173
IL-12/23 inhibitor	NOS2	-0.244767	1.54175	0.844111	0.00729361	22	38	82	38	23	39	84	39	0.495708	0.000381776	0.359286	0.434004
IL-12/23 inhibitor	PRODH	0.559864	-1.7279	0.673171	0.00726525	22	38	82	38	23	39	84	39	0.148878	0.000377216	0.38785	0.485976
IL-12/23 inhibitor	SLAMF7	-0.106358	1.11461	0.860344	0.0025685	22	38	82	38	23	39	84	39	0.527605	5.68247e-05	0.168378	0.276879
IL-12/23 inhibitor	EYA2		1.22616		0.026044	22	38	82	38	23	39	84	39		0.00306571		0.414094
IL-12/23 inhibitor	GAS1		1.03232		0.0365501	22	38	82	38	23	39	84	39		0.00523043		0.369677
IL-12/23 inhibitor	IGLV7_43	-0.506515	1.82525	0.669865	0.000988588	22	38	82	38	23	39	84	39	0.066138	6.87483e-06	0.275656	0.405833
IL-12/23 inhibitor	ADGRE2	0.0602913	1.15809	0.928698	0.00153553	22	38	82	38	23	39	84	39	0.706123	1.82027e-05	0.159895	0.270211
IL-12/23 inhibitor	LILRB4	-0.0184397	1.29369	0.987465	0.000811747	22	38	82	38	23	39	84	39	0.926607	4.76463e-06	0.200182	0.28278
IL-12/23 inhibitor	PLA2G7	0.0464007	1.14224	0.967101	0.0136325	22	38	82	38	23	39	84	39	0.840029	0.00107969	0.229869	0.349427
IL-12/23 inhibitor	IGKV3_20	-0.156925	1.91783	0.870807	0.000924226	22	38	82	38	23	39	84	39	0.552637	6.06655e-06	0.264267	0.423918
IL-12/23 inhibitor	IGLV4_69	-0.328682	2.05585	0.737979	0.00101749	22	38	82	38	23	39	84	39	0.275623	7.20565e-06	0.301486	0.458125
IL-12/23 inhibitor	IGHV2_5	-0.0641303	1.45577	0.95933	0.005338	22	38	82	38	23	39	84	39	0.810138	0.000224091	0.266934	0.394498
IL-12/23 inhibitor	PITX1	-0.316454	1.09652	0.669865	0.0025685	22	38	82	38	23	39	84	39	0.105035	5.6863e-05	0.195231	0.272395
IL-12/23 inhibitor	COL8A1		1.33326		0.0228692	22	38	82	38	23	39	84	39		0.00246434		0.440357
IL-12/23 inhibitor	B4GALNT3	-0.113142	1.08256	0.912259	0.0106349	22	38	82	38	23	39	84	39	0.652612	0.000717856	0.251351	0.32003
IL-12/23 inhibitor	CYP3A4	0.558041	-2.05182	0.731001	0.0266343	22	38	82	38	23	39	84	39	0.257895	0.00317546	0.49324	0.695479
IL-12/23 inhibitor	LINC03034	0.226856	1.12443	0.701261	0.0016489	22	38	82	38	23	39	84	39	0.207574	2.07243e-05	0.180006	0.264141
IL-12/23 inhibitor	THY1	-0.173675	1.13717	0.783604	0.00528237	22	38	82	38	23	39	84	39	0.362108	0.000218723	0.190568	0.307646
IL-12/23 inhibitor	RIMS2	0.555402	-1.58199	0.669865	0.00541288	22	38	82	38	23	39	84	39	0.0178933	0.000229652	0.234563	0.429427
IL-12/23 inhibitor	LRAT		-2.60902		0.00260724	22	38	82	38	23	39	84	39		5.87652e-05		0.649378
IL-12/23 inhibitor	IGKV1_33	0.055614	1.45294	0.967101	0.0148487	22	38	82	38	23	39	84	39	0.840632	0.00122586	0.276569	0.449437
IL-12/23 inhibitor	PTAFR	0.0114481	1.06936	0.989301	0.00168853	22	38	82	38	23	39	84	39	0.941534	2.22366e-05	0.156093	0.252137
IL-12/23 inhibitor	SLC7A5	-0.192184	1.31167	0.755122	0.000372753	22	38	82	38	23	39	84	39	0.308054	9.75047e-07	0.188542	0.267872
IL-12/23 inhibitor	ADGRG3	0.00441572	1.2438	0.995918	0.00178086	22	38	82	38	23	39	84	39	0.98111	2.47415e-05	0.186495	0.294939
IL-12/23 inhibitor	CDKN2B_AS1	0.11289	-1.43198	0.907026	0.00460288	22	38	82	38	23	39	84	39	0.641517	0.000166214	0.242473	0.380289
IL-12/23 inhibitor	IGHV1_3	-0.444267	1.83143	0.738064	0.0367457	22	38	82	38	23	39	84	39	0.275926	0.00530062	0.407765	0.656856
IL-12/23 inhibitor	TMEM252	-0.0882302	-2.03589	0.962291	0.0157018	22	38	82	38	23	39	84	39	0.82121	0.00133468	0.390417	0.634547
IL-12/23 inhibitor	IGKV1D_12		1.70363		0.0145955	22	38	82	38	23	39	84	39		0.00119283		0.525716
IL-12/23 inhibitor	DUSP4	0.250582	1.08957	0.68204	0.00531062	22	38	82	38	23	39	84	39	0.164646	0.00022057	0.180325	0.294939
IL-12/23 inhibitor	IGLV1_36		1.61261		0.0184322	22	38	82	38	23	39	84	39		0.00175925		0.51552
IL-12/23 inhibitor	CTHRC1		1.40953		0.0105966	22	38	82	38	23	39	84	39		0.000711216		0.416379
IL-12/23 inhibitor	SPOCK1		1.11941		0.0493215	22	38	82	38	23	39	84	39		0.00846573		0.425162
IL-12/23 inhibitor	IGDCC4	-0.108993	1.1518	0.894919	0.00490201	22	38	82	38	23	39	84	39	0.607312	0.00019139	0.212084	0.308784
IL-12/23 inhibitor	PRSS22		1.21923		0.0135955	22	38	82	38	23	39	84	39		0.00107429		0.372816
IL-12/23 inhibitor	HK2	-0.125714	1.05736	0.871668	0.00708091	22	38	82	38	23	39	84	39	0.55582	0.000359246	0.213414	0.296317
IL-12/23 inhibitor	CYP4F2	0.379515	-1.81049	0.72794	0.00945615	22	38	82	38	23	39	84	39	0.253525	0.000582186	0.332374	0.526337
IL-12/23 inhibitor	IGHV3_33	-0.431222	2.22166	0.688459	0.000509145	22	38	82	38	23	39	84	39	0.175976	1.8628e-06	0.318657	0.465975
IL-12/23 inhibitor	IGKV1_6	-0.13824	1.38367	0.901577	0.0197751	22	38	82	38	23	39	84	39	0.625005	0.0019707	0.282833	0.447123
IL-12/23 inhibitor	CITED4		1.40518		0.00453826	22	38	82	38	23	39	84	39		0.000162046		0.372545
IL-12/23 inhibitor	EPHB1		1.4608		0.000704213	22	38	82	38	23	39	84	39		3.10301e-06		0.313216
IL-12/23 inhibitor	GSTA2	0.705944	-1.9548	0.669865	0.031723	22	38	82	38	23	39	84	39	0.114862	0.0041956	0.447732	0.682763
IL-12/23 inhibitor	GFPT2		1.07404		0.0252357	22	38	82	38	23	39	84	39		0.00286856		0.360236
IL-12/23 inhibitor	GBP1P1		1.11379		0.017819	22	38	82	38	23	39	84	39		0.0016598		0.354124
IL-12/23 inhibitor	CYTH4	-0.123886	1.03282	0.822891	0.0020617	22	38	82	38	23	39	84	39	0.451462	3.45277e-05	0.164528	0.249393
IL-12/23 inhibitor	IGHA1	-0.239498	1.60499	0.800619	0.00592659	22	38	82	38	23	39	84	39	0.404716	0.000269727	0.287433	0.440598
IL-12/23 inhibitor	CAPN13	0.210894	-1.07042	0.763652	0.029425	22	38	82	38	23	39	84	39	0.324057	0.00375814	0.213855	0.369394
IL-12/23 inhibitor	IGHV3_48	-0.35552	1.99797	0.733623	0.00164011	22	38	82	38	23	39	84	39	0.265601	1.98814e-05	0.319353	0.468323
IL-12/23 inhibitor	UNC13D	-0.0516233	1.01376	0.932248	0.000341879	22	38	82	38	23	39	84	39	0.717651	7.3563e-07	0.142763	0.204729
IL-12/23 inhibitor	CUBN	0.672026	-2.42318	0.687378	0.00726525	22	38	82	38	23	39	84	39	0.173598	0.000375868	0.49387	0.681345
IL-12/23 inhibitor	NFAM1	-0.0948773	1.10873	0.876203	0.00168853	22	38	82	38	23	39	84	39	0.562588	2.27954e-05	0.163864	0.261765
IL-12/23 inhibitor	MAPK11		1.1905		0.0040301	22	38	82	38	23	39	84	39		0.000128759		0.31093
IL-12/23 inhibitor	IGHV3_49	-0.215871	1.77192	0.858678	0.00350745	22	38	82	38	23	39	84	39	0.525673	9.81416e-05	0.340156	0.454906
IL-12/23 inhibitor	PLEK	0.175097	1.21096	0.818561	0.0119215	22	38	82	38	23	39	84	39	0.440891	0.000879178	0.227196	0.364025
IL-12/23 inhibitor	CSF3R	0.0333644	1.9122	0.976619	0.000742719	22	38	82	38	23	39	84	39	0.879584	3.81952e-06	0.220231	0.413809
IL-12/23 inhibitor	TPSB2	-0.14158	1.0209	0.896254	0.00558089	22	38	82	38	23	39	84	39	0.610975	0.000241506	0.278327	0.27809
IL-12/23 inhibitor	AQP7	0.133593	-1.06365	0.829342	0.0146992	22	38	82	38	23	39	84	39	0.463272	0.00120696	0.182138	0.328567
IL-12/23 inhibitor	PDPN	-0.0140578	1.41403	0.989673	0.00291854	22	38	82	38	23	39	84	39	0.944143	7.09432e-05	0.200644	0.355901
IL-12/23 inhibitor	S100A11	-0.00692041	1.00648	0.992795	0.000778055	22	38	82	38	23	39	84	39	0.963317	4.46254e-06	0.150471	0.219344
IL-12/23 inhibitor	PAPPA	0.0476678	1.27981	0.941945	0.00125785	22	38	82	38	23	39	84	39	0.750333	1.21532e-05	0.149804	0.29254
IL-12/23 inhibitor	IGLV2_23	-0.426244	2.06267	0.669865	0.00120369	22	38	82	38	23	39	84	39	0.12004	1.08281e-05	0.274182	0.468796
IL-12/23 inhibitor	JAK3	-0.0263779	1.04462	0.98551	0.0201905	22	38	82	38	23	39	84	39	0.91433	0.00206104	0.245196	0.339019
IL-12/23 inhibitor	NUGGC	0.0442605	1.019	0.956458	0.0101398	22	38	82	38	23	39	84	39	0.7978	0.00065468	0.172761	0.299013
IL-12/23 inhibitor	IGKV2_24	-0.297849	1.91362	0.756822	0.00164033	22	38	82	38	23	39	84	39	0.312262	1.99887e-05	0.294758	0.448677
IL-12/23 inhibitor	IGKV2D_28		1.77559		0.00205012	22	38	82	38	23	39	84	39		3.37477e-05		0.428206
IL-12/23 inhibitor	MEOX1	-0.0126038	1.11468	0.990579	0.00621302	22	38	82	38	23	39	84	39	0.948006	0.000289365	0.193276	0.307528
IL-12/23 inhibitor	GALNTL6		1.61587		0.000474754	22	38	82	38	23	39	84	39		1.6388e-06		0.337095
IL-12/23 inhibitor	MS4A10	0.771723	-2.12688	0.669865	0.029265	22	38	82	38	23	39	84	39	0.100508	0.00370247	0.469877	0.732788
IL-12/23 inhibitor	PDE4B	0.137834	1.04294	0.821313	0.00660735	22	38	82	38	23	39	84	39	0.447451	0.000323027	0.181439	0.290021
IL-12/23 inhibitor	CTLA4		1.73676		0.00477156	22	38	82	38	23	39	84	39		0.000178698		0.463461
IL-12/23 inhibitor	LCN2	-0.432308	2.16075	0.733245	0.00649353	22	38	82	38	23	39	84	39	0.263687	0.00031215	0.386776	0.599375
IL-12/23 inhibitor	LTB	-0.0139325	1.01166	0.992795	0.0403027	22	38	82	38	23	39	84	39	0.962204	0.00616342	0.29401	0.369359
IL-12/23 inhibitor	TESC	0.138831	1.29329	0.837986	0.000784932	22	38	82	38	23	39	84	39	0.483531	4.55716e-06	0.198151	0.28212
IL-12/23 inhibitor	CFI	0.0367033	1.1639	0.97405	0.00246503	22	38	82	38	23	39	84	39	0.869174	5.19099e-05	0.222839	0.287605
IL-12/23 inhibitor	ADAM12	-0.0885738	1.40608	0.922077	0.00736456	22	38	82	38	23	39	84	39	0.686428	0.000387373	0.219401	0.396243
IL-12/23 inhibitor	NCF1C	-0.0194265	1.02119	0.987465	0.0072496	22	38	82	38	23	39	84	39	0.927051	0.000374182	0.212183	0.287041
IL-12/23 inhibitor	IGHV3_23	-0.277437	2.2962	0.770192	6.68886e-05	22	38	82	38	23	39	84	39	0.339917	5.12099e-08	0.290714	0.421548
IL-12/23 inhibitor	IGLV1_41		1.47318		0.0355502	22	38	82	38	23	39	84	39		0.00503194		0.525201
IL-12/23 inhibitor	CPNE5	0.121804	1.19161	0.879166	0.00472017	22	38	82	38	23	39	84	39	0.569006	0.000174084	0.213873	0.317431
IL-12/23 inhibitor	STX11	-0.0781902	1.29435	0.92124	0.000222266	22	38	82	38	23	39	84	39	0.681765	3.11972e-07	0.190682	0.252998
IL-12/23 inhibitor	PTGDS	-0.0546122	1.35136	0.974398	0.0410327	22	38	82	38	23	39	84	39	0.870081	0.00631433	0.333906	0.494823
IL-12/23 inhibitor	SLC17A9	-0.0642833	1.56553	0.944524	0.000372753	22	38	82	38	23	39	84	39	0.757586	9.59473e-07	0.20827	0.31951
IL-12/23 inhibitor	IGKV3D_20	-0.271752	1.95365	0.769546	0.000372753	22	38	82	38	23	39	84	39	0.338364	9.61938e-07	0.283843	0.398764
IL-12/23 inhibitor	IGHV2_26		1.65017		0.00592659	22	38	82	38	23	39	84	39		0.000269975		0.453029
IL-12/23 inhibitor	CA2	-0.407648	1.72497	0.779006	0.021872	22	38	82	38	23	39	84	39	0.355643	0.00231363	0.441322	0.566175
IL-12/23 inhibitor	FMNL1_DT	-0.17248	1.16771	0.839958	0.0251234	22	38	82	38	23	39	84	39	0.48774	0.00284349	0.248562	0.391301
IL-12/23 inhibitor	KCNN4	-0.0611685	1.08403	0.965242	0.0366449	22	38	82	38	23	39	84	39	0.830464	0.00526505	0.285692	0.388494
IL-12/23 inhibitor	SLC17A8	0.754756	-1.72698	0.669865	0.0216239	22	38	82	38	23	39	84	39	0.053015	0.00226807	0.390095	0.565726
IL-12/23 inhibitor	OLFML2B	0.0476142	1.05396	0.954214	0.0020999	22	38	82	38	23	39	84	39	0.788801	3.75126e-05	0.177752	0.255673
IL-12/23 inhibitor	TNFRSF9	0.395806	1.13127	0.671879	0.0346636	22	38	82	38	23	39	84	39	0.136133	0.00483058	0.26558	0.401427
IL-12/23 inhibitor	ARID5A	-0.152106	1.00614	0.778392	0.00104264	22	38	82	38	23	39	84	39	0.354048	7.73157e-06	0.164125	0.224963
IL-12/23 inhibitor	IGHA2	-0.319587	1.7915	0.751738	0.00490514	22	38	82	38	23	39	84	39	0.303188	0.000193402	0.310393	0.48062
IL-12/23 inhibitor	IGKV1D_8		1.45832		0.019344	22	38	82	38	23	39	84	39		0.00190229		0.469655
IL-12/23 inhibitor	IGKV3_15	-0.12387	1.94896	0.907151	0.00111812	22	38	82	38	23	39	84	39	0.641914	8.56032e-06	0.266373	0.437903
IL-12/23 inhibitor	SDF2L1	-0.232926	1.02424	0.689849	0.00135575	22	38	82	38	23	39	84	39	0.183903	1.4618e-05	0.175286	0.236308
IL-12/23 inhibitor	DPP4	0.481595	-1.25035	0.669865	0.00801381	22	38	82	38	23	39	84	39	0.0749992	0.000440724	0.270488	0.355776
IL-12/23 inhibitor	IGKV1_13		1.69195		0.0413786	22	38	82	38	23	39	84	39		0.00638869		0.620412
IL-12/23 inhibitor	NAALADL1	0.314127	-1.37629	0.753731	0.0201905	22	38	82	38	23	39	84	39	0.306265	0.00205879	0.307038	0.446611
IL-12/23 inhibitor	CCL3	-0.0562288	1.49592	0.958978	0.00500819	22	38	82	38	23	39	84	39	0.80719	0.000200021	0.230396	0.402239
IL-12/23 inhibitor	CYP2J2	0.384233	-1.2247	0.669865	0.00205012	22	38	82	38	23	39	84	39	0.043787	3.40074e-05	0.19058	0.295478
IL-12/23 inhibitor	ZNF469	-0.0528742	1.01089	0.941272	0.00351203	22	38	82	38	23	39	84	39	0.74518	9.99339e-05	0.162689	0.259819
IL-12/23 inhibitor	SLC23A1	0.43218	-1.41049	0.671149	0.0236043	22	38	82	38	23	39	84	39	0.131916	0.00259561	0.28686	0.468295
IL-12/23 inhibitor	PELATON		1.78843		0.00539121	22	38	82	38	23	39	84	39		0.000228045		0.48523
IL-12/23 inhibitor	FCGR3A	-0.221911	1.95514	0.766095	0.000372753	22	38	82	38	23	39	84	39	0.328904	9.19255e-07	0.227292	0.398343
IL-12/23 inhibitor	ASPA	0.285588	-1.11228	0.680252	0.00727314	22	38	82	38	23	39	84	39	0.161718	0.000378629	0.204091	0.312917
IL-12/23 inhibitor	IGHJ4	-0.130984	1.50575	0.901577	0.00466384	22	38	82	38	23	39	84	39	0.62564	0.000170603	0.268481	0.400574
IL-12/23 inhibitor	IGHGP	-0.0366305	2.1591	0.987465	0.00558282	22	38	82	38	23	39	84	39	0.92517	0.000242721	0.390005	0.588339
IL-12/23 inhibitor	SLC6A20	0.607582	-1.04948	0.669865	0.0368055	22	38	82	38	23	39	84	39	0.0519538	0.0053257	0.31262	0.37661
IL-12/23 inhibitor	IGLV10_54		1.90236		0.0166894	22	38	82	38	23	39	84	39		0.00148963		0.598849
IL-12/23 inhibitor	PYGL	-0.186222	1.12087	0.771653	0.00350745	22	38	82	38	23	39	84	39	0.344062	9.91323e-05	0.196817	0.287941
IL-12/23 inhibitor	NEUROD1	0.17215	-1.26163	0.770316	0.0136785	22	38	82	38	23	39	84	39	0.340464	0.00108736	0.180593	0.386186
IL-12/23 inhibitor	IGHV3_11	-0.240278	1.89709	0.797784	0.0019023	22	38	82	38	23	39	84	39	0.396931	2.83373e-05	0.283642	0.453151
IL-12/23 inhibitor	VASN	0.00611956	1.00084	0.994388	0.00298595	22	38	82	38	23	39	84	39	0.971668	7.47569e-05	0.172304	0.252698
IL-12/23 inhibitor	MS4A8	0.371637	-1.05338	0.669865	0.00880514	22	38	82	38	23	39	84	39	0.0754114	0.000524798	0.209025	0.303763
IL-12/23 inhibitor	PHGDH	-0.105154	1.1367	0.888891	0.00255399	22	38	82	38	23	39	84	39	0.592011	5.40974e-05	0.196211	0.281557
IL-12/23 inhibitor	LINC00528		1.09543		0.00806459	22	38	82	38	23	39	84	39		0.000445585		0.311955
IL-12/23 inhibitor	SNORA26	-0.275941	1.02336	0.686273	0.0102091	22	38	82	38	23	39	84	39	0.17137	0.000662318	0.201738	0.30057
IL-12/23 inhibitor	C9orf24	0.181887	-1.27391	0.822061	0.00457299	22	38	82	38	23	39	84	39	0.449132	0.000164086	0.240317	0.338021
IL-12/23 inhibitor	CFP	0.138652	1.16495	0.854435	0.00448251	22	38	82	38	23	39	84	39	0.516234	0.000156473	0.213586	0.308142
IL-12/23 inhibitor	SLC6A14		2.32521		0.0053216	22	38	82	38	23	39	84	39		0.000222045		0.629708
IL-12/23 inhibitor	IGHV3_74	-0.217214	1.86882	0.806506	0.00122406	22	38	82	38	23	39	84	39	0.414684	1.11931e-05	0.266298	0.425435
IL-12/23 inhibitor	IGLV2_14	-0.147007	1.63432	0.880445	0.00230342	22	38	82	38	23	39	84	39	0.572708	4.51864e-05	0.260619	0.400645
IL-12/23 inhibitor	COL5A3	-0.0866521	1.14598	0.90022	0.00144694	22	38	82	38	23	39	84	39	0.62114	1.62365e-05	0.175326	0.265815
IL-12/23 inhibitor	PCK1	-0.0526612	-1.14336	0.957165	0.0366959	22	38	82	38	23	39	84	39	0.800101	0.00528643	0.207969	0.409948
IL-12/23 inhibitor	IGHV3_7	-0.245609	2.17023	0.797163	0.00027384	22	38	82	38	23	39	84	39	0.395105	5.06658e-07	0.288817	0.431992
IL-12/23 inhibitor	DNAH9		1.36529		0.00858876	22	38	82	38	23	39	84	39		0.000499193		0.392192
IL-12/23 inhibitor	TFPI2		1.89816		0.0017856	22	38	82	38	23	39	84	39		2.54469e-05		0.450784
IL-12/23 inhibitor	LY96	-0.0179259	1.00364	0.987465	0.0167102	22	38	82	38	23	39	84	39	0.926344	0.00149556	0.193908	0.316052
IL-12/23 inhibitor	EGR3		1.23051		0.0200944	22	38	82	38	23	39	84	39		0.00202607		0.39869
IL-12/23 inhibitor	IDO1	0.0755154	1.28172	0.94789	0.00256739	22	38	82	38	23	39	84	39	0.768606	5.60555e-05	0.256681	0.318138
IL-12/23 inhibitor	IFNG_AS1		1.19365		0.0443255	22	38	82	38	23	39	84	39		0.00710384		0.443415
IL-12/23 inhibitor	TG	0.034604	1.0317	0.973287	0.0094105	22	38	82	38	23	39	84	39	0.865032	0.000578775	0.203586	0.299793
IL-12/23 inhibitor	S100B	-0.360702	1.14395	0.669865	0.00549641	22	38	82	38	23	39	84	39	0.0889686	0.000234599	0.21207	0.310983
IL-12/23 inhibitor	FCN1		2.01863		0.0040301	22	38	82	38	23	39	84	39		0.000129478		0.527409
IL-12/23 inhibitor	C5AR1	-0.0589102	1.33449	0.940635	0.00438684	22	38	82	38	23	39	84	39	0.743002	0.000149176	0.17967	0.351882
IL-12/23 inhibitor	S100P	0.217999	1.08288	0.768024	0.0175563	22	38	82	38	23	39	84	39	0.330567	0.00162973	0.224055	0.343714
IL-12/23 inhibitor	IGLV2_18	-0.25224	1.51323	0.811017	0.0110976	22	38	82	38	23	39	84	39	0.424929	0.00077542	0.31613	0.450177
IL-12/23 inhibitor	S1PR4		1.11878		0.0316656	22	38	82	38	23	39	84	39		0.00417992		0.390601
IL-12/23 inhibitor	ACE2	0.588394	-1.28624	0.669865	0.0189342	22	38	82	38	23	39	84	39	0.0458326	0.00184801	0.294649	0.413101
IL-12/23 inhibitor	TRIB2	-0.0378102	1.06072	0.96436	0.000715718	22	38	82	38	23	39	84	39	0.8268	3.60736e-06	0.172802	0.228959
IL-12/23 inhibitor	SOCS1		1.04869		0.00702997	22	38	82	38	23	39	84	39		0.000351928		0.293443
IL-12/23 inhibitor	CEACAM3		1.791		0.00237274	22	38	82	38	23	39	84	39		4.8896e-05		0.441043
IL-12/23 inhibitor	CHST15	0.0592322	1.0607	0.929785	0.00206214	22	38	82	38	23	39	84	39	0.710613	3.49492e-05	0.159641	0.256296
IL-12/23 inhibitor	RN7SL4P	-0.230392	1.23752	0.778316	0.0279348	22	38	82	38	23	39	84	39	0.353141	0.00340491	0.24813	0.422562
IL-12/23 inhibitor	RN7SL2	-0.333754	1.12324	0.669865	0.00104165	22	38	82	38	23	39	84	39	0.108963	7.50969e-06	0.208223	0.250795
IL-12/23 inhibitor	CLDN1		1.41694		0.0173586	22	38	82	38	23	39	84	39		0.00158702		0.448642
IL-12/23 inhibitor	OTOP3		-1.68707		0.0284751	22	38	82	38	23	39	84	39		0.00353777		0.578422
IL-12/23 inhibitor	TP73		1.39093		0.00578325	22	38	82	38	23	39	84	39		0.000255328		0.380362
IL-12/23 inhibitor	IGHG4	-0.11384	2.36463	0.956266	0.0020617	22	38	82	38	23	39	84	39	0.793809	3.47255e-05	0.435553	0.571162
IL-12/23 inhibitor	LILRA1	-0.0333848	1.22386	0.978295	0.0144712	22	38	82	38	23	39	84	39	0.888542	0.00116885	0.238209	0.376992
IL-12/23 inhibitor	ENPP3	0.210343	-1.18107	0.758172	0.0114829	22	38	82	38	23	39	84	39	0.314833	0.000824994	0.209269	0.353162
IL-12/23 inhibitor	SLC5A11	0.378343	-1.48696	0.731001	0.0498508	22	38	82	38	23	39	84	39	0.258188	0.00862546	0.334614	0.566125
IL-12/23 inhibitor	TACSTD2		1.63383		0.000450088	22	38	82	38	23	39	84	39		1.43578e-06		0.338971
IL-12/23 inhibitor	NCF2	-0.139069	1.44975	0.798991	0.000509145	22	38	82	38	23	39	84	39	0.399296	1.88404e-06	0.164993	0.30422
IL-12/23 inhibitor	IGLC3	-0.0212849	1.5978	0.989262	0.00263928	22	38	82	38	23	39	84	39	0.937799	5.99453e-05	0.272756	0.398154
IL-12/23 inhibitor	SLC1A7	0.201664	-1.2335	0.817163	0.00904625	22	38	82	38	23	39	84	39	0.437029	0.000545984	0.259468	0.3568
IL-12/23 inhibitor	MNDA	-0.0322994	1.3998	0.974398	0.00490201	22	38	82	38	23	39	84	39	0.870039	0.00019234	0.197418	0.375394
IL-12/23 inhibitor	SIGLEC14		1.18088		0.0318407	22	38	82	38	23	39	84	39		0.00421726		0.412687
IL-12/23 inhibitor	IGHV4_4		2.33565		0.00457629	22	38	82	38	23	39	84	39		0.000164941		0.619959
IL-12/23 inhibitor	IGKV2_30	-0.0562513	1.55496	0.967101	0.0119354	22	38	82	38	23	39	84	39	0.837727	0.000881788	0.274662	0.467552
IL-12/23 inhibitor	LINC03040		1.508		0.000104398	22	38	82	38	23	39	84	39		1.1323e-07		0.284308
IL-12/23 inhibitor	JCHAIN	-0.0719404	1.14591	0.948645	0.0305688	22	38	82	38	23	39	84	39	0.770087	0.00395518	0.246151	0.397648
IL-12/23 inhibitor	PLA1A		1.62254		0.00233599	22	38	82	38	23	39	84	39		4.64991e-05		0.398407
IL-12/23 inhibitor	C4BPB	-0.0961124	1.7399	0.915476	5.31304e-05	22	38	82	38	23	39	84	39	0.660066	2.56408e-08	0.218525	0.312433
IL-12/23 inhibitor	LINC02449	-0.163428	1.05921	0.806506	0.018068	22	38	82	38	23	39	84	39	0.414258	0.00170029	0.200175	0.33753
IL-12/23 inhibitor	LDLRAD2		1.16004		0.0171686	22	38	82	38	23	39	84	39		0.00156526		0.366834
IL-12/23 inhibitor	LPCAT1	-0.0127845	1.0507	0.988419	0.000924226	22	38	82	38	23	39	84	39	0.9331	6.07345e-06	0.152297	0.232259
IL-12/23 inhibitor	CXCL11		1.78602		0.0159223	22	38	82	38	23	39	84	39		0.00136887		0.557933
IL-12/23 inhibitor	SELP	0.15058	1.22655	0.815937	0.00397052	22	38	82	38	23	39	84	39	0.433938	0.00012134	0.192441	0.319132
IL-12/23 inhibitor	UGT2A3	0.356923	-1.13658	0.669865	0.0188016	22	38	82	38	23	39	84	39	0.0463074	0.0018221	0.179126	0.364545
IL-12/23 inhibitor	IGHV3_69_1		1.74549		0.0032253	22	38	82	38	23	39	84	39		8.72482e-05		0.444873
IL-12/23 inhibitor	GRIK2	0.306506	-1.29077	0.694132	0.00264281	22	38	82	38	23	39	84	39	0.191961	6.03627e-05	0.234907	0.321775
IL-12/23 inhibitor	FAP		1.16579		0.0151098	22	38	82	38	23	39	84	39		0.00125706		0.361419
IL-12/23 inhibitor	COL18A1	-0.139499	1.27017	0.788715	4.54854e-05	22	38	82	38	23	39	84	39	0.373803	1.19782e-08	0.156851	0.222836
IL-12/23 inhibitor	LILRA5	-0.199238	1.43077	0.813817	0.00975823	22	38	82	38	23	39	84	39	0.430421	0.000611368	0.252689	0.417557
IL-12/23 inhibitor	PLAUR	0.118375	1.0457	0.846424	0.0098235	22	38	82	38	23	39	84	39	0.499607	0.000617911	0.175342	0.305436
IL-12/23 inhibitor	IGKV1_12	-0.016649	1.66983	0.990895	0.00527238	22	38	82	38	23	39	84	39	0.949611	0.000217973	0.263452	0.451644
IL-12/23 inhibitor	ZBP1	-0.205517	1.32574	0.731646	0.00104264	22	38	82	38	23	39	84	39	0.259286	7.61898e-06	0.182183	0.296214
IL-12/23 inhibitor	GRIN2D	-0.239842	1.46254	0.768786	0.00606189	22	38	82	38	23	39	84	39	0.337157	0.0002797	0.249888	0.402524
IL-12/23 inhibitor	ESR1		1.38681		0.00110142	22	38	82	38	23	39	84	39		8.36217e-06		0.311245
IL-12/23 inhibitor	IRF4	0.003983	1.25604	0.997564	0.0135639	22	38	82	38	23	39	84	39	0.986688	0.00106874	0.238716	0.383903

### Sheet: transcriptomics_uc_colon
drug_family	feature	coef_med_vs_no_med	coef_rem_vs_active	adj_p_val_med_vs_no_med	adj_p_val_rem_vs_active	n_patients_in_active_group	n_patients_in_med_group	n_patients_in_no_med_group	n_patients_in_rem_group	n_samples_in_active_group	n_samples_in_med_group	n_samples_in_no_med_group	n_samples_in_rem_group	pval_med_vs_no_med	pval_rem_vs_act	std_error_med_vs_no_med	std_error_rem_vs_act
No Medication	EDN3		-1.5088		0.0220992	17			19	18			19		0.00152017		0.475842
No Medication	ABO		-1.36254		0.0259061	17			19	18			19		0.00211533		0.443312
No Medication	GPR132		1.09725		0.0491103	17			19	18			19		0.00703384		0.407105
No Medication	KYNU		1.3971		0.0349457	17			19	18			19		0.00382845		0.483099
No Medication	WNK4		-1.87292		0.0203599	17			19	18			19		0.00129277		0.58209
No Medication	EVI2B		1.00457		0.0424704	17			19	18			19		0.00544983		0.361464
No Medication	BIRC3		1.34138		0.00919562	17			19	18			19		0.000193413		0.359863
No Medication	MIR3936HG		-1.02647		0.00900836	17			19	18			19		0.000179336		0.273983
No Medication	S1PR3		1.34144		0.0259725	17			19	18			19		0.00212746		0.436688
No Medication	PNOC		1.40213		0.0427443	17			19	18			19		0.00552562		0.505331
No Medication	FMO5		-1.37044		0.00671347	17			19	18			19		7.43264e-05		0.345898
No Medication	IGLV3_25		1.74899		0.00607216	17			19	18			19		4.85491e-05		0.43052
No Medication	PRR16		1.00737		0.0211806	17			19	18			19		0.00139948		0.31532
No Medication	ANKDD1B		-1.11862		0.0139025	17			19	18			19		0.000568772		0.324607
No Medication	ST6GALNAC6		-1.20339		0.00376889	17			19	18			19		1.11076e-05		0.273845
No Medication	VNN2		1.68075		0.0230804	17			19	18			19		0.00167083		0.534718
No Medication	ADAMTS2		1.20043		0.0300313	17			19	18			19		0.00290237		0.403115
No Medication	DNAI4		-1.02475		0.0168784	17			19	18			19		0.000896369		0.30855
No Medication	TAP1		1.02336		0.0119395	17			19	18			19		0.000405711		0.289385
No Medication	PTGES		1.80884		0.00402032	17			19	18			19		1.58029e-05		0.418986
No Medication	INSL5		-2.91539		0.00363616	17			19	18			19		7.75598e-06		0.651949
No Medication	FAM151A		-1.39227		0.0263154	17			19	18			19		0.00219226		0.454564
No Medication	RN7SKP103		-1.3099		0.00960256	17			19	18			19		0.000215514		0.354016
No Medication	SH3BGRL2		-1.08592		0.0186128	17			19	18			19		0.00106322		0.331756
No Medication	SIRPB2		1.41573		0.0119268	17			19	18			19		0.000401677		0.40004
No Medication	GHR		-1.15383		0.0294446	17			19	18			19		0.00277589		0.385699
No Medication	HSD11B2		-1.58467		0.0265022	17			19	18			19		0.00223223		0.518298
No Medication	PDCD1LG2		1.30127		0.0211394	17			19	18			19		0.00138579		0.406954
No Medication	ECI2_DT		-1.45179		0.00807038	17			19	18			19		0.000123123		0.378088
No Medication	CAMK2N1		-1.07145		0.0119178	17			19	18			19		0.000398946		0.302603
No Medication	IGKV1_39		1.56589		0.0107156	17			19	18			19		0.000284236		0.431461
No Medication	RFLNA		-1.44737		0.00868255	17			19	18			19		0.00015709		0.382944
No Medication	MT1H		-1.7066		0.0449157	17			19	18			19		0.00606546		0.621888
No Medication	IGLV6_57		1.46439		0.0448542	17			19	18			19		0.00605426		0.533508
No Medication	RAD17P1		-1.49606		0.0185603	17			19	18			19		0.00105313		0.456682
No Medication	CNTD1		-1.62536		0.00130812	17			19	18			19		9.5252e-07		0.331625
No Medication	DSCAML1		-1.32858		0.0210637	17			19	18			19		0.00137016		0.415068
No Medication	GDPD2		-1.55663		0.0397678	17			19	18			19		0.00484081		0.552498
No Medication	CHI3L1		3.78703		0.00423288	17			19	18			19		1.96248e-05		0.887075
No Medication	IRAK2		1.01162		0.0111179	17			19	18			19		0.000330552		0.281779
No Medication	LDHD		-1.71218		0.020841	17			19	18			19		0.0013471		0.534097
No Medication	SSTR1		-1.43801		0.0344676	17			19	18			19		0.0037259		0.495784
No Medication	BEST2		-2.51782		0.0136291	17			19	18			19		0.000543221		0.728011
No Medication	TNFSF14		1.03941		0.0426729	17			19	18			19		0.00550557		0.374447
No Medication	IGKV2_28		1.46148		0.021259	17			19	18			19		0.00142102		0.458094
No Medication	PDE10A		1.26077		0.0378193	17			19	18			19		0.00443579		0.443095
No Medication	ENPP7P11		-2.01268		0.00569472	17			19	18			19		3.80582e-05		0.488638
No Medication	FMN2		-2.40219		0.0104486	17			19	18			19		0.000260195		0.657771
No Medication	SPI1		1.15402		0.00962784	17			19	18			19		0.000216692		0.312005
No Medication	NXPE2		-1.3851		0.0302134	17			19	18			19		0.00294187		0.465777
No Medication	KLHL5		1.10285		0.0387812	17			19	18			19		0.00460773		0.389251
No Medication	ST6GALNAC1		-1.16503		0.0439259	17			19	18			19		0.00577685		0.422082
No Medication	AOX1		1.31611		0.0232255	17			19	18			19		0.0016961		0.419297
No Medication	FCRL5		1.54141		0.0163897	17			19	18			19		0.000843626		0.461766
No Medication	LSAMP		1.16008		0.0371389	17			19	18			19		0.00429937		0.406287
No Medication	KCNB1		-1.44815		0.0243786	17			19	18			19		0.00186899		0.4656
No Medication	PCSK5		-1.08078		0.0186445	17			19	18			19		0.00106621		0.330266
No Medication	SYT8		-1.0637		0.0481782	17			19	18			19		0.00683897		0.393295
No Medication	G0S2		1.77759		0.0159906	17			19	18			19		0.000781876		0.52918
No Medication	PCBP3		1.19189		0.0162828	17			19	18			19		0.000813502		0.355983
No Medication	HOXB6		-1.03368		0.0155448	17			19	18			19		0.00074605		0.306542
No Medication	HOXB13		-1.83387		0.011118	17			19	18			19		0.000333405		0.511131
No Medication	PSMD10P2		-1.18816		0.0123726	17			19	18			19		0.00043849		0.337953
No Medication	ST6GAL2		-2.75019		0.00406907	17			19	18			19		1.72868e-05		0.639976
No Medication	MLIP		-1.06912		0.0245887	17			19	18			19		0.00189378		0.344168
No Medication	ZNF321P		-1.00752		0.00926056	17			19	18			19		0.000200793		0.270982
No Medication	MEFV		1.78824		0.00807038	17			19	18			19		0.000122047		0.465448
No Medication	PLAU		1.81488		0.0140969	17			19	18			19		0.000584502		0.527781
No Medication	IGKV5_2		1.60493		0.0413515	17			19	18			19		0.00517778		0.574058
No Medication	ZNF704		-1.08156		0.01045	17			19	18			19		0.000265009		0.296537
No Medication	GLOD5		-1.03142		0.0443582	17			19	18			19		0.00589079		0.374546
No Medication	HRH2		1.52595		0.0322674	17			19	18			19		0.00336147		0.520341
No Medication	THRB		-1.22956		0.0104486	17			19	18			19		0.000256412		0.336334
No Medication	FTLP14		-1.06811		0.0174937	17			19	18			19		0.000956038		0.32336
No Medication	LINC02688		-1.26775		0.0150191	17			19	18			19		0.000686506		0.373426
No Medication	PCDH19		-1.06241		0.0215542	17			19	18			19		0.00145367		0.333695
No Medication	CD86		1.05725		0.0198117	17			19	18			19		0.00120941		0.326648
No Medication	KRTAP5_AS1		-1.17275		0.0469484	17			19	18			19		0.00658104		0.43158
No Medication	FRMD1		-2.22412		0.0124481	17			19	18			19		0.000448224		0.633666
No Medication	GZMB		2.44705		0.0235687	17			19	18			19		0.00175125		0.781938
No Medication	ASPG		-2.0791		0.0231794	17			19	18			19		0.00168446		0.661949
No Medication	CTSK		1.30635		0.0155188	17			19	18			19		0.000742833		0.387266
No Medication	HLA_DOA		1.06601		0.0258164	17			19	18			19		0.00207212		0.34614
No Medication	SERPINE1		2.33552		0.0161883	17			19	18			19		0.000799509		0.696553
No Medication	TRPC7_AS1		-1.2434		0.0358897	17			19	18			19		0.00403646		0.432441
No Medication	GCOM1		-1.08822		0.0144324	17			19	18			19		0.000614885		0.317733
No Medication	TUBAL3		-1.30714		0.0388752	17			19	18			19		0.00465211		0.461856
No Medication	SGIP1		1.337		0.0160415	17			19	18			19		0.000787443		0.398252
No Medication	SLC2A3		1.36975		0.041292	17			19	18			19		0.00515217		0.489659
No Medication	TNFRSF4		1.5137		0.0211806	17			19	18			19		0.00140316		0.473921
No Medication	CCR5		1.0389		0.0216378	17			19	18			19		0.00147334		0.326709
No Medication	PLEKHN1		1.48263		0.0257118	17			19	18			19		0.00206047		0.481159
No Medication	IGFBP5		1.54912		0.0192735	17			19	18			19		0.00115228		0.476588
No Medication	MFAP2		1.44876		0.00580021	17			19	18			19		4.24157e-05		0.353882
No Medication	MAMDC2_AS1		-1.32214		0.0113013	17			19	18			19		0.000347644		0.369629
No Medication	PDGFRB		1.01389		0.0261292	17			19	18			19		0.00215189		0.330425
No Medication	TDO2		2.08848		0.0243456	17			19	18			19		0.001863		0.671267
No Medication	ICAM1		1.86172		0.00653213	17			19	18			19		6.16055e-05		0.464667
No Medication	SIGLEC12		1.87426		0.0229508	17			19	18			19		0.00164724		0.595493
No Medication	LINC01659		-2.08017		0.0121284	17			19	18			19		0.00041907		0.589655
No Medication	ENTPD2		-1.08927		0.020666	17			19	18			19		0.00132593		0.339304
No Medication	KLF4		-1.11461		0.0455759	17			19	18			19		0.00623361		0.407499
No Medication	NBPF1		-1.0503		0.00423288	17			19	18			19		1.98588e-05		0.246174
No Medication	HRH4		1.57705		0.0263816	17			19	18			19		0.00220144		0.515103
No Medication	VWF		1.08303		0.0287592	17			19	18			19		0.00267299		0.360644
No Medication	HLA_DMA		1.02074		0.00820482	17			19	18			19		0.000131638		0.266974
No Medication	TTLL6		-1.33407		0.0283606	17			19	18			19		0.00261796		0.443306
No Medication	GABRP		2.07283		0.00897827	17			19	18			19		0.000173042		0.551955
No Medication	LRRC26		-1.62546		0.0370757	17			19	18			19		0.00428041		0.568994
No Medication	OSMR		1.36322		0.0107156	17			19	18			19		0.000284653		0.375657
No Medication	KIFC3		1.24741		0.0064667	17			19	18			19		5.45741e-05		0.309139
No Medication	SEC14L5		-2.00063		0.0124481	17			19	18			19		0.000460232		0.571137
No Medication	CD40		1.35044		0.0255919	17			19	18			19		0.00204113		0.437862
No Medication	IGLV3_1		1.69827		0.0126838	17			19	18			19		0.000480784		0.486439
No Medication	LINC00974		-1.76525		0.0132338	17			19	18			19		0.00051935		0.508634
No Medication	RAB39B		1.13663		0.0276432	17			19	18			19		0.00246903		0.375483
No Medication	GNA15		1.05276		0.0331642	17			19	18			19		0.00351562		0.360702
No Medication	CYP26B1		1.61779		0.0139025	17			19	18			19		0.000569391		0.469497
No Medication	RASGEF1A		1.71522		0.00834422	17			19	18			19		0.000139661		0.450335
No Medication	IGKV1_17		1.50828		0.0263057	17			19	18			19		0.00218587		0.492301
No Medication	LINC02605		1.47762		0.00900702	17			19	18			19		0.000177981		0.394202
No Medication	ERVH_1		-1.76418		0.0212058	17			19	18			19		0.00140628		0.552452
No Medication	NALF1		1.0383		0.0388979	17			19	18			19		0.00465848		0.366925
No Medication	TRABD2A		-1.01667		0.0115527	17			19	18			19		0.000368415		0.285443
No Medication	REP15		-1.29835		0.0148692	17			19	18			19		0.000662719		0.381358
No Medication	IGLC2		1.55583		0.00777319	17			19	18			19		0.000112727		0.402915
No Medication	IGHV4_59		1.48637		0.0108554	17			19	18			19		0.000300993		0.41123
No Medication	IGHJ6		1.37563		0.0228405	17			19	18			19		0.0016326		0.436705
No Medication	MMP9		1.97061		0.0334421	17			19	18			19		0.00355771		0.67604
No Medication	ABCG2		-1.58638		0.0345436	17			19	18			19		0.00374936		0.547306
No Medication	GBP2		1.11562		0.0107183	17			19	18			19		0.000286993		0.307608
No Medication	RBBP8NL		-1.2799		0.0345738	17			19	18			19		0.00375702		0.441669
No Medication	CYRIA		1.14495		0.0203599	17			19	18			19		0.00128224		0.355583
No Medication	LINC01389		-1.55722		0.0276709	17			19	18			19		0.00249389		0.51494
No Medication	EHD3		1.07779		0.0248835	17			19	18			19		0.00193737		0.347713
No Medication	MIR3667HG		1.10726		0.0296739	17			19	18			19		0.00282949		0.370856
No Medication	SCEL		-1.83798		0.00492284	17			19	18			19		2.53135e-05		0.436369
No Medication	GLDN		-2.1382		0.00756562	17			19	18			19		9.93208e-05		0.549348
No Medication	WSCD1		-1.26705		0.0275491	17			19	18			19		0.0024331		0.417955
No Medication	IGKV1_5		1.43863		0.0210637	17			19	18			19		0.00137149		0.44949
No Medication	HTRA3		1.48714		0.0192953	17			19	18			19		0.0011548		0.457606
No Medication	DRAM1		1.40185		0.0064667	17			19	18			19		5.4938e-05		0.347547
No Medication	WNK2		-1.35367		0.0176367	17			19	18			19		0.00097168		0.410378
No Medication	LINC01133		-1.26418		0.0377646	17			19	18			19		0.00442225		0.444139
No Medication	EPCAM_DT		-1.1987		0.0234844	17			19	18			19		0.00173159		0.382632
No Medication	SLC7A4		-1.5015		0.0139282	17			19	18			19		0.000571326		0.435864
No Medication	IGLV2_8		1.31622		0.0215542	17			19	18			19		0.00146082		0.413599
No Medication	LTBP2		1.68714		0.00576203	17			19	18			19		4.14292e-05		0.411562
No Medication	GUCA2A		-2.52795		0.00668676	17			19	18			19		7.20693e-05		0.636867
No Medication	CD93		1.05746		0.0120637	17			19	18			19		0.000412552		0.299401
No Medication	PAX6		-1.14697		0.0265022	17			19	18			19		0.00223302		0.375152
No Medication	DYRK3		1.01286		0.0191161	17			19	18			19		0.00113653		0.311232
No Medication	RAB6D		-1.2269		0.0371389	17			19	18			19		0.00430213		0.429722
No Medication	C11orf96		1.11054		0.0299903	17			19	18			19		0.00288818		0.37274
No Medication	PYY		-1.70584		0.0294639	17			19	18			19		0.00278705		0.570459
No Medication	ENDOD1		-1.05848		0.00406907	17			19	18			19		1.69351e-05		0.246049
No Medication	IL4I1		2.3367		0.00887938	17			19	18			19		0.000167196		0.620798
No Medication	RIPOR3		1.18153		0.0154679	17			19	18			19		0.000733934		0.349919
No Medication	AIFM3		-1.70158		0.0129677	17			19	18			19		0.000502332		0.489028
No Medication	IGLL5		1.22866		0.026778	17			19	18			19		0.00228422		0.402766
No Medication	CCDC183		-1.0376		0.0264878	17			19	18			19		0.00222677		0.339284
No Medication	LOXL2		1.40488		0.00777319	17			19	18			19		0.000110084		0.363278
No Medication	FCGR2A		1.34746		0.0190749	17			19	18			19		0.00111971		0.41351
No Medication	MMP19		1.23284		0.0176469	17			19	18			19		0.000973357		0.373801
No Medication	SCIMP		1.15536		0.017047	17			19	18			19		0.00091642		0.348524
No Medication	LGALS9B		-1.63474		0.0287447	17			19	18			19		0.00266982		0.544296
No Medication	RASSF10		-1.22675		0.0457046	17			19	18			19		0.00630818		0.449141
No Medication	ANGPTL2		1.38285		0.0107156	17			19	18			19		0.0002769		0.380321
No Medication	HMGCS2		-2.56462		0.0201524	17			19	18			19		0.00125082		0.794731
No Medication	LINC02541		-1.02933		0.0465309	17			19	18			19		0.00649302		0.378183
No Medication	HNF1A_AS1		-1.64607		0.0108554	17			19	18			19		0.000308162		0.456184
No Medication	IGHG2		2.27866		0.0129677	17			19	18			19		0.000501691		0.654815
No Medication	ALPL		1.81015		0.0132187	17			19	18			19		0.000517919		0.521459
No Medication	OMP		-1.39627		0.0180292	17			19	18			19		0.0010013		0.424378
No Medication	BMP8A		1.19493		0.00761599	17			19	18			19		0.000103623		0.307818
No Medication	IGLV1_51		1.66591		0.0110165	17			19	18			19		0.000324316		0.463388
No Medication	ACER2		-1.02918		0.0390862	17			19	18			19		0.00469341		0.364008
No Medication	BATF		1.65269		0.0440161	17			19	18			19		0.00580165		0.599066
No Medication	SMIM32		-1.28637		0.0259061	17			19	18			19		0.00210896		0.418409
No Medication	DOK3		1.23399		0.0209145	17			19	18			19		0.00135381		0.385102
No Medication	MMP25		1.3284		0.00807038	17			19	18			19		0.000122468		0.345835
No Medication	CIITA		1.22559		0.0322674	17			19	18			19		0.00336246		0.417934
No Medication	CD74		1.14121		0.00818025	17			19	18			19		0.0001281		0.297961
No Medication	GPR4		1.83771		0.0039283	17			19	18			19		1.50309e-05		0.424585
No Medication	IGHV4_28		1.51887		0.00756562	17			19	18			19		0.000101176		0.390682
No Medication	IGKJ5		1.24521		0.0401344	17			19	18			19		0.00491767		0.44276
No Medication	ITLN1		-1.90124		0.0164124	17			19	18			19		0.000846995		0.569752
No Medication	GATA6_AS1		-1.49906		0.0151237	17			19	18			19		0.000703348		0.442428
No Medication	PARP14		1.02323		0.00915968	17			19	18			19		0.000190212		0.274202
No Medication	MT1F		-1.26429		0.0453182	17			19	18			19		0.00613418		0.461333
No Medication	IL1R2		-1.02902		0.0276709	17			19	18			19		0.00248343		0.340131
No Medication	USP2		-1.32967		0.0314591	17			19	18			19		0.00315927		0.45046
No Medication	IGKV1D_39		1.18606		0.0283606	17			19	18			19		0.0026173		0.394112
No Medication	CCL15		-1.2681		0.0317933	17			19	18			19		0.00323718		0.430701
No Medication	PPP1R18		1.00981		0.0263892	17			19	18			19		0.00220677		0.329908
No Medication	TRIM36_IT1		-1.40277		0.0259061	17			19	18			19		0.00210657		0.456217
No Medication	MIR3936		-1.44829		0.00376889	17			19	18			19		1.29031e-05		0.332044
No Medication	CACNA1A		-1.10825		0.0065699	17			19	18			19		6.53792e-05		0.277582
No Medication	CA7		-2.85942		0.00963441	17			19	18			19		0.000217451		0.773271
No Medication	NHSL1		-1.12486		0.017047	17			19	18			19		0.000914632		0.339268
No Medication	C9orf152		-1.30556		0.0441039	17			19	18			19		0.00582721		0.473482
No Medication	RBM24		-2.0424		0.00130812	17			19	18			19		9.31462e-07		0.416341
No Medication	INHBA		2.66591		0.0141395	17			19	18			19		0.000591649		0.776007
No Medication	IGKV4_1		1.41778		0.0117544	17			19	18			19		0.000384594		0.399324
No Medication	LINC01106		-1.2712		0.0455629	17			19	18			19		0.00622218		0.464647
No Medication	FHIP1A		-1.06963		0.026778	17			19	18			19		0.00228338		0.350624
No Medication	SLC11A1		2.21959		0.00803489	17			19	18			19		0.000119711		0.577008
No Medication	ANAPC1P4		1.45513		0.00769676	17			19	18			19		0.00010663		0.37552
No Medication	MUC12		-1.7016		0.0255774	17			19	18			19		0.00203797		0.551636
No Medication	UGT1A13P		-1.62716		0.0334163	17			19	18			19		0.00355285		0.558133
No Medication	APBA1		-1.04538		0.00605995	17			19	18			19		4.79866e-05		0.257152
No Medication	VAMP5		1.20987		0.0057537	17			19	18			19		3.93964e-05		0.294301
No Medication	LINC02023		-2.17549		0.0108554	17			19	18			19		0.000300964		0.601883
No Medication	WARS1		1.56708		0.009917	17			19	18			19		0.000226894		0.425027
No Medication	PDE4C		-1.45579		0.0119268	17			19	18			19		0.000401363		0.411334
No Medication	CD80		1.62486		0.0153781	17			19	18			19		0.000725568		0.480765
No Medication	FAM30A		1.4517		0.0113013	17			19	18			19		0.000352374		0.406251
No Medication	LYN		1.02338		0.0079691	17			19	18			19		0.00011671		0.265611
No Medication	CRYBA2		-1.57119		0.0119395	17			19	18			19		0.000404385		0.44419
No Medication	RIMBP2		-1.1995		0.00584949	17			19	18			19		4.49069e-05		0.293947
No Medication	TLR2		1.33408		0.0162958	17			19	18			19		0.00082014		0.398719
No Medication	CYP4F12		-1.14557		0.0400734	17			19	18			19		0.00489431		0.407111
No Medication	FGFR3		-1.34656		0.0211394	17			19	18			19		0.0013849		0.421091
No Medication	CD207		-1.52952		0.029471	17			19	18			19		0.00279554		0.511654
No Medication	IGKV2_29		1.8386		0.0324913	17			19	18			19		0.00342155		0.628135
No Medication	MAOA		-1.29028		0.0137305	17			19	18			19		0.000552772		0.373584
No Medication	IGHV4_34		2.29437		0.0065699	17			19	18			19		6.37994e-05		0.573837
No Medication	BASP1		1.36871		0.0225172	17			19	18			19		0.00158176		0.43324
No Medication	IGKJ3		1.49371		0.0381641	17			19	18			19		0.00449547		0.525745
No Medication	A4GALT		1.00482		0.0211806	17			19	18			19		0.00140161		0.314564
No Medication	IGHV1_2		1.84359		0.0151629	17			19	18			19		0.000710415		0.544551
No Medication	SNORA65		-1.01947		0.0124962	17			19	18			19		0.000463466		0.291191
No Medication	TMEM63C		-1.45878		0.0347471	17			19	18			19		0.00378907		0.503859
No Medication	MB		-1.64413		0.0148183	17			19	18			19		0.000653874		0.4824
No Medication	MX2		1.21472		0.0331642	17			19	18			19		0.00351763		0.416221
No Medication	RPL7L1P2		-1.2827		0.0275865	17			19	18			19		0.00245023		0.423415
No Medication	ENPP2		1.06234		0.0195321	17			19	18			19		0.00118136		0.327544
No Medication	CXCL6		3.94434		0.00154722	17			19	18			19		1.3733e-06		0.81683
No Medication	IGHV3_21		1.48137		0.0124481	17			19	18			19		0.000460616		0.422927
No Medication	SYT7		-1.26134		0.00580021	17			19	18			19		4.26567e-05		0.308201
No Medication	CPXM1		1.34301		0.0426817	17			19	18			19		0.00550941		0.483859
No Medication	KLK3		-2.03545		0.00251541	17			19	18			19		4.30584e-06		0.44287
No Medication	LUM		1.04088		0.0462481	17			19	18			19		0.00642717		0.381953
No Medication	IGHV1_69D		2.36386		0.00492284	17			19	18			19		2.62168e-05		0.562281
No Medication	SATB2_AS1		-2.22906		0.0239945	17			19	18			19		0.00180602		0.714349
No Medication	HCK		1.11407		0.00627129	17			19	18			19		5.129e-05		0.275101
No Medication	SOCS3		1.91943		0.0303555	17			19	18			19		0.00297724		0.646255
No Medication	CSF2RB		1.45028		0.00777319	17			19	18			19		0.000112307		0.375492
No Medication	PTGDR2		-1.04099		0.029891	17			19	18			19		0.00286914		0.349158
No Medication	PLCE1		-1.23472		0.0149936	17			19	18			19		0.000679992		0.363419
No Medication	NCF1B		1.10392		0.0335803	17			19	18			19		0.00357667		0.378928
No Medication	POGLUT2P1		-1.19244		0.00820482	17			19	18			19		0.000130708		0.311738
No Medication	EPSTI1		1.09974		0.0117544	17			19	18			19		0.000384527		0.309745
No Medication	CNTN3		-1.99472		0.0383496	17			19	18			19		0.00453536		0.702784
No Medication	SPDEF		-1.19676		0.0463949	17			19	18			19		0.00645935		0.439421
No Medication	SPOCD1		1.49093		0.00761599	17			19	18			19		0.000104208		0.384203
No Medication	PLEKHF1		1.00607		0.0203599	17			19	18			19		0.0012843		0.312496
No Medication	COL4A1		1.15132		0.029891	17			19	18			19		0.00286798		0.38615
No Medication	UBTD1		1.14509		0.0108394	17			19	18			19		0.000295501		0.316392
No Medication	F2R		1.0145		0.0108554	17			19	18			19		0.00030441		0.280906
No Medication	NPIPB14P		-1.0125		0.0168129	17			19	18			19		0.000883655		0.304496
No Medication	ADGRE1		1.07663		0.0469838	17			19	18			19		0.00659196		0.396287
No Medication	SLC13A2		-2.02591		0.0118713	17			19	18			19		0.000394004		0.571635
No Medication	HOXC4		1.36736		0.0202488	17			19	18			19		0.00126358		0.424103
No Medication	PLLP		-1.27553		0.0105007	17			19	18			19		0.000267628		0.349963
No Medication	LINC02894		-1.0662		0.0371389	17			19	18			19		0.00430272		0.373441
No Medication	CD27		1.00896		0.0369768	17			19	18			19		0.00426196		0.35302
No Medication	LZTS1		1.60577		0.0128544	17			19	18			19		0.000494683		0.460949
No Medication	PLA2G10		-1.37038		0.0360129	17			19	18			19		0.00408236		0.477199
No Medication	CD180		1.17668		0.0318644	17			19	18			19		0.00325654		0.399901
No Medication	ITGA9_AS1		-1.04537		0.0119268	17			19	18			19		0.000401497		0.295378
No Medication	HGF		1.46853		0.0145054	17			19	18			19		0.000619306		0.429018
No Medication	NEURL1		-1.3164		0.00653213	17			19	18			19		5.74226e-05		0.327207
No Medication	IGHV3_15		1.86351		0.00723977	17			19	18			19		9.07657e-05		0.47611
No Medication	MAGI1_IT1		-1.21077		0.00653213	17			19	18			19		5.94233e-05		0.301555
No Medication	GRIN3A		1.16999		0.0348695	17			19	18			19		0.00381458		0.404409
No Medication	P2RY8		1.08947		0.0358897	17			19	18			19		0.00404309		0.378976
No Medication	IGHV1_18		2.14172		0.00363616	17			19	18			19		8.40401e-06		0.480785
No Medication	NRAP		-2.20351		0.00363616	17			19	18			19		7.48442e-06		0.491918
No Medication	NTRK3		-1.07437		0.0238853	17			19	18			19		0.00179117		0.344038
No Medication	TMEM132A		1.36507		0.00777319	17			19	18			19		0.000111738		0.353318
No Medication	FER1L6		-1.41037		0.0116169	17			19	18			19		0.000374145		0.39643
No Medication	FAM157A		2.11142		0.00745823	17			19	18			19		9.69339e-05		0.541648
No Medication	HSD3B1		-2.11486		0.00363616	17			19	18			19		8.70782e-06		0.47557
No Medication	SDK1		1.00512		0.019839	17			19	18			19		0.00121627		0.310699
No Medication	PTGIR		1.59543		0.0168784	17			19	18			19		0.000894292		0.480288
No Medication	ODF3B		1.12854		0.0211806	17			19	18			19		0.00140326		0.353333
No Medication	LANCL3		-1.12628		0.0148082	17			19	18			19		0.000650611		0.330327
No Medication	CDHR1		-2.20518		0.00659643	17			19	18			19		7.06776e-05		0.554903
No Medication	RETNLB		-2.14045		0.0270267	17			19	18			19		0.00233056		0.703051
No Medication	SLITRK6		-1.21577		0.0282803	17			19	18			19		0.00257559		0.403334
No Medication	CXCL10		2.86165		0.0104486	17			19	18			19		0.000259445		0.783422
No Medication	SCIN		-1.27637		0.0336493	17			19	18			19		0.00358615		0.438246
No Medication	PCDH17		1.15364		0.0359944	17			19	18			19		0.00407798		0.401674
No Medication	FYB2		-1.63414		0.0120678	17			19	18			19		0.000416209		0.462985
No Medication	IGHV3_73		2.24516		0.00477163	17			19	18			19		2.30574e-05		0.530393
No Medication	DCC		1.99523		0.021259	17			19	18			19		0.00142329		0.625486
No Medication	TTC39A		-1.00715		0.0371854	17			19	18			19		0.00431193		0.352842
No Medication	SLC26A2		-2.12496		0.0287764	17			19	18			19		0.00267888		0.707761
No Medication	PIK3C2G		-1.21275		0.020666	17			19	18			19		0.00132368		0.377709
No Medication	FILIP1L		1.02134		0.0113442	17			19	18			19		0.000355291		0.28599
No Medication	C2		1.3658		0.00820482	17			19	18			19		0.000132126		0.357309
No Medication	ADGRE3		1.60341		0.019197	17			19	18			19		0.00114527		0.493027
No Medication	BGN		1.58396		0.0193645	17			19	18			19		0.00116263		0.487689
No Medication	KSR2		-1.14691		0.0212381	17			19	18			19		0.00141352		0.359321
No Medication	SMIM2_AS1		-1.15485		0.0302134	17			19	18			19		0.00294294		0.388363
No Medication	RAC2		1.08442		0.0186739	17			19	18			19		0.00107081		0.331503
No Medication	PLCD3		-1.2908		0.0275491	17			19	18			19		0.00242626		0.425669
No Medication	LAG3		1.42093		0.0172351	17			19	18			19		0.00093316		0.429293
No Medication	HMGA2		-1.41643		0.0151473	17			19	18			19		0.000708724		0.418297
No Medication	BEST4		-2.62599		0.00864062	17			19	18			19		0.000150738		0.6929
No Medication	NEU4		-1.78505		0.0384556	17			19	18			19		0.00455431		0.629209
No Medication	SLC25A25_AS1		-1.01012		0.010059	17			19	18			19		0.000234957		0.274629
No Medication	CYP4F33P		-1.09384		0.0122857	17			19	18			19		0.000431514		0.310749
No Medication	SMPD3		-1.00675		0.0351495	17			19	18			19		0.00386192		0.348449
No Medication	MMP28		-1.70933		0.00777319	17			19	18			19		0.000113199		0.442784
No Medication	ZDHHC8BP		-2.33583		0.0041876	17			19	18			19		1.91154e-05		0.546396
No Medication	LYPD8		-2.28101		0.018216	17			19	18			19		0.001023		0.694556
No Medication	ADAMTS19		-1.5672		0.00723977	17			19	18			19		9.12039e-05		0.400524
No Medication	CCDC175		-2.32657		0.00245578	17			19	18			19		4.04807e-06		0.504799
No Medication	CASP4LP		1.03912		0.0391093	17			19	18			19		0.00470115		0.367591
No Medication	CA3_AS1		-1.67431		0.00833923	17			19	18			19		0.000139049		0.439468
No Medication	CCL2		1.46986		0.00919562	17			19	18			19		0.000197636		0.39491
No Medication	KIAA0319		-1.03789		0.0108554	17			19	18			19		0.000302866		0.28728
No Medication	LRRC32		1.03528		0.00376889	17			19	18			19		1.20253e-05		0.236521
No Medication	DIO3OS		-1.50892		0.0104486	17			19	18			19		0.00025869		0.413007
No Medication	CBR3_AS1		-1.0786		0.00724214	17			19	18			19		9.23464e-05		0.275867
No Medication	IRF1		1.17892		0.00672991	17			19	18			19		7.80811e-05		0.298445
No Medication	LINC01752		-1.13873		0.028011	17			19	18			19		0.00253419		0.377158
No Medication	STYK1		-1.00071		0.045427	17			19	18			19		0.00618059		0.365483
No Medication	IGF2BP3		1.86536		0.0372948	17			19	18			19		0.00434803		0.654113
No Medication	RAB40B		-1.0313		0.00892513	17			19	18			19		0.000169755		0.274264
No Medication	IFIT2		1.01806		0.0148438	17			19	18			19		0.000656995		0.29882
No Medication	APOL4		1.18167		0.0065699	17			19	18			19		6.59324e-05		0.296121
No Medication	MXRA5		1.24224		0.00406907	17			19	18			19		1.80811e-05		0.289746
No Medication	CYLD_AS1		1.22724		0.0309265	17			19	18			19		0.00306265		0.414415
No Medication	ABCC9		1.05663		0.0422032	17			19	18			19		0.00538344		0.379652
No Medication	TREML2		1.70115		0.0316193	17			19	18			19		0.00318496		0.576797
No Medication	VSTM5		-1.02587		0.0427842	17			19	18			19		0.00553621		0.36981
No Medication	ANKRD40CL		-1.12672		0.0482791	17			19	18			19		0.00687597		0.416871
No Medication	BHLHE22		1.28942		0.0283127	17			19	18			19		0.00260244		0.428213
No Medication	SLC7A7		1.14579		0.00576203	17			19	18			19		4.16453e-05		0.279587
No Medication	EPHX2		-1.08037		0.0120637	17			19	18			19		0.000413449		0.305937
No Medication	GALNT12		-1.31834		0.0138974	17			19	18			19		0.000564777		0.38235
No Medication	LINC01725		-1.20804		0.00553001	17			19	18			19		3.57612e-05		0.29227
No Medication	CCT4P2		-1.05051		0.0149778	17			19	18			19		0.000678001		0.309125
No Medication	ANXA8L1		-1.89281		0.00378242	17			19	18			19		1.36688e-05		0.435216
No Medication	BCL2A1		1.96895		0.0253705	17			19	18			19		0.00199612		0.637034
No Medication	IL2RA		1.93625		0.0126407	17			19	18			19		0.00047524		0.55411
No Medication	IGHG1		2.23204		0.0358897	17			19	18			19		0.00404014		0.77636
No Medication	IGKV1_27		1.35363		0.0276709	17			19	18			19		0.00249464		0.447629
No Medication	GBP5		2.11829		0.00923035	17			19	18			19		0.000198968		0.569384
No Medication	IGLV3_19		1.58171		0.00406907	17			19	18			19		1.76881e-05		0.368504
No Medication	CNGA1		-1.25917		0.0241375	17			19	18			19		0.00184067		0.404252
No Medication	CAPN9		-1.73199		0.0154679	17			19	18			19		0.000738837		0.51322
No Medication	HOXB5		-1.14424		0.0149778	17			19	18			19		0.000675931		0.336625
No Medication	SLC25A34		-1.57516		0.00657496	17			19	18			19		6.66958e-05		0.394998
No Medication	ITGAX		1.44899		0.0324545	17			19	18			19		0.00341561		0.494936
No Medication	IGLV1_44		1.67235		0.0124481	17			19	18			19		0.000457008		0.477165
No Medication	COL7A1		1.59634		0.0282032	17			19	18			19		0.00255873		0.529236
No Medication	DRAIC		-1.37414		0.00756562	17			19	18			19		0.000100919		0.353397
No Medication	RAMP3		1.0436		0.024655	17			19	18			19		0.00190237		0.336095
No Medication	KLK15		-2.7292		0.00233996	17			19	18			19		2.96704e-06		0.584025
No Medication	PTPRN2		-1.12339		0.00722161	17			19	18			19		8.88222e-05		0.286632
No Medication	KRT15		-1.27711		0.024124	17			19	18			19		0.00183381		0.409869
No Medication	RIMKLA		-1.68659		0.0136291	17			19	18			19		0.000543662		0.487697
No Medication	SELENBP1		-1.43287		0.038105	17			19	18			19		0.00448306		0.504177
No Medication	TLCD4		-1.03682		0.0428813	17			19	18			19		0.00555421		0.373898
No Medication	ATP13A4		-1.57567		0.00553001	17			19	18			19		3.43987e-05		0.380394
No Medication	FSIP2_AS1		-1.09047		0.0203599	17			19	18			19		0.00129154		0.338882
No Medication	HIF3A		-1.31031		0.020666	17			19	18			19		0.00132564		0.408148
No Medication	MME		1.5354		0.0120678	17			19	18			19		0.000414912		0.434906
No Medication	CHRNA7		-1.47542		0.00777319	17			19	18			19		0.000112851		0.38212
No Medication	LILRB3		1.63599		0.0147263	17			19	18			19		0.000641956		0.479307
No Medication	CLCN2		-1.52823		0.00696517	17			19	18			19		8.30185e-05		0.388318
No Medication	STARD10		-1.22483		0.0111355	17			19	18			19		0.000340145		0.341878
No Medication	ENTPD5		-1.36145		0.0153781	17			19	18			19		0.000727325		0.402908
No Medication	ERN2		-1.31637		0.043869	17			19	18			19		0.00574698		0.476623
No Medication	NNMT		1.6301		0.0275491	17			19	18			19		0.002434		0.537734
No Medication	ADH1C		-1.64818		0.024655	17			19	18			19		0.00190996		0.531005
No Medication	ABCB1		-1.21284		0.0130513	17			19	18			19		0.000508052		0.34887
No Medication	IGHV1_46		1.50878		0.020666	17			19	18			19		0.00132427		0.469927
No Medication	FXYD3		-1.66538		0.0351654	17			19	18			19		0.0038659		0.576477
No Medication	TPH1		-1.28474		0.0215542	17			19	18			19		0.0014524		0.403494
No Medication	GAL3ST1		-1.31539		0.0116169	17			19	18			19		0.000372699		0.369627
No Medication	C2orf72		-1.39549		0.0254972	17			19	18			19		0.00202402		0.452099
No Medication	PCAT7		-1.10552		0.038105	17			19	18			19		0.00448317		0.388994
No Medication	EPOP		1.51716		0.00900702	17			19	18			19		0.000178188		0.404783
No Medication	MIR4435_2HG		1.03422		0.0270267	17			19	18			19		0.00233311		0.339737
No Medication	TMEM61		-1.48681		0.0124481	17			19	18			19		0.000457905		0.424287
No Medication	TNFRSF10C		1.82715		0.0296103	17			19	18			19		0.00282057		0.611775
No Medication	F2RL2		1.49419		0.010059	17			19	18			19		0.00023464		0.406199
No Medication	WNT5A		1.33629		0.017587	17			19	18			19		0.000964479		0.404853
No Medication	SLC1A3		1.51917		0.0276709	17			19	18			19		0.00247966		0.50207
No Medication	ANXA1		1.16442		0.0437337	17			19	18			19		0.00571175		0.421298
No Medication	CA4		-2.07585		0.0203599	17			19	18			19		0.00128157		0.644658
No Medication	ESAM_AS1		-1.20855		0.0107156	17			19	18			19		0.000280887		0.332722
No Medication	STEAP4		1.16289		0.0300921	17			19	18			19		0.00291706		0.39071
No Medication	LINC01224		-1.36039		0.0146159	17			19	18			19		0.00062877		0.397905
No Medication	ATOH1		-1.31358		0.0259061	17			19	18			19		0.00210829		0.427246
No Medication	IGLV1_47		1.89578		0.00376889	17			19	18			19		1.27056e-05		0.434303
No Medication	FIBIN		1.74096		0.038225	17			19	18			19		0.00451003		0.612994
No Medication	KCNJ10		1.99836		0.00820482	17			19	18			19		0.000131651		0.522673
No Medication	TUBA5P		-1.23032		0.0339819	17			19	18			19		0.00363093		0.422998
No Medication	CHST11		1.19088		0.0121471	17			19	18			19		0.00042495		0.337926
No Medication	DANT2		-1.38272		0.0065699	17			19	18			19		6.46587e-05		0.346101
No Medication	MFSD4A		-2.12		0.00379378	17			19	18			19		1.39504e-05		0.487958
No Medication	ANKRD36BP2		1.07569		0.030555	17			19	18			19		0.0030123		0.362616
No Medication	HDAC1P1		-1.55117		0.00694609	17			19	18			19		8.23508e-05		0.393953
No Medication	CXCL1		2.74292		0.00553001	17			19	18			19		3.54531e-05		0.663297
No Medication	DIO3		-1.95765		0.0248835	17			19	18			19		0.00194033		0.63166
No Medication	LCP2		1.07628		0.0261507	17			19	18			19		0.00216527		0.35097
No Medication	ADA		1.33572		0.00724214	17			19	18			19		9.27479e-05		0.341718
No Medication	HLA_DRB5		1.77339		0.0361781	17			19	18			19		0.00410797		0.617961
No Medication	POU2F2		1.28782		0.0419894	17			19	18			19		0.00532688		0.462152
No Medication	SEMA3E		-1.12153		0.02277	17			19	18			19		0.00161405		0.355664
No Medication	UBE2L6		1.35142		0.00777319	17			19	18			19		0.000110608		0.349561
No Medication	SCGB2A1		-1.95767		0.00864062	17			19	18			19		0.000154412		0.517372
No Medication	VANGL2		-1.0539		0.00658525	17			19	18			19		6.9687e-05		0.264975
No Medication	ENTREP2		-2.51045		0.00658525	17			19	18			19		6.98252e-05		0.631262
No Medication	CCN4		2.62623		0.00864062	17			19	18			19		0.000154496		0.694084
No Medication	PTGDR		-1.13381		0.0120183	17			19	18			19		0.000409931		0.320866
No Medication	SIGLEC9		1.10247		0.0192009	17			19	18			19		0.00114672		0.339031
No Medication	GCG		-1.50532		0.0215943	17			19	18			19		0.00146901		0.473262
No Medication	UGT1A7		-1.87503		0.0322877	17			19	18			19		0.0033694		0.639536
No Medication	SLC10A5		-1.12826		0.0136878	17			19	18			19		0.000549855		0.32654
No Medication	TINAG		-1.11471		0.0362587	17			19	18			19		0.00412172		0.388576
No Medication	TRPM6		-1.82189		0.0148183	17			19	18			19		0.000653712		0.534547
No Medication	NPY4R		-1.95543		0.00553001	17			19	18			19		3.33094e-05		0.471236
No Medication	TMEM158		1.54424		0.0258447	17			19	18			19		0.00207629		0.501525
No Medication	TNFAIP2		1.31658		0.0114222	17			19	18			19		0.000362806		0.369228
No Medication	POU2AF1		1.37887		0.0189286	17			19	18			19		0.00109996		0.422498
No Medication	TNFRSF18		1.1283		0.00864062	17			19	18			19		0.000149173		0.297514
No Medication	VIPR1		-1.92653		0.00671347	17			19	18			19		7.58875e-05		0.486862
No Medication	LYZ		1.01184		0.0497424	17			19	18			19		0.00720911		0.376564
No Medication	CD274		1.90319		0.0108554	17			19	18			19		0.000304105		0.526941
No Medication	TAGAP		1.33959		0.0275491	17			19	18			19		0.00243073		0.44184
No Medication	IGLV2_5		1.52939		0.0252521	17			19	18			19		0.0019836		0.494519
No Medication	MIR194_2HG		-1.48293		0.0162828	17			19	18			19		0.000813503		0.44291
No Medication	MZB1		1.42966		0.0117544	17			19	18			19		0.000384025		0.402628
No Medication	PKIB		-1.30884		0.029465	17			19	18			19		0.00279089		0.437757
No Medication	COL15A1		1.04874		0.0321005	17			19	18			19		0.00330082		0.356929
No Medication	SLC22A18AS		-1.36969		0.0324055	17			19	18			19		0.00340286		0.467665
No Medication	NOL4		-1.64087		0.00802158	17			19	18			19		0.000118852		0.426369
No Medication	CYTOR		1.29882		0.016716	17			19	18			19		0.000869026		0.390058
No Medication	THRB_IT1		-1.28587		0.0113606	17			19	18			19		0.00036013		0.360419
No Medication	IGKV3_11		1.3111		0.0276709	17			19	18			19		0.00248068		0.433323
No Medication	NAMPT		1.28986		0.00876493	17			19	18			19		0.000161684		0.341919
No Medication	TMIGD1		-2.30553		0.00964042	17			19	18			19		0.000218198		0.623629
No Medication	LINC00482		-1.17179		0.0276709	17			19	18			19		0.00249239		0.387465
No Medication	MAB21L4		-1.53051		0.0471959	17			19	18			19		0.00664866		0.563943
No Medication	PTPN7		1.04543		0.0445716	17			19	18			19		0.00597692		0.380289
No Medication	ENG		1.04784		0.0108554	17			19	18			19		0.000307876		0.290375
No Medication	ARX		-1.7085		0.00607216	17			19	18			19		4.88914e-05		0.420724
No Medication	PILRA		1.016		0.0264444	17			19	18			19		0.00221641		0.332072
No Medication	KCNJ12		-1.47375		0.0363857	17			19	18			19		0.00415147		0.514144
No Medication	IGLV3_21		1.79296		0.0385305	17			19	18			19		0.0045705		0.632249
No Medication	CALHM6		1.84209		0.0127198	17			19	18			19		0.000487503		0.528193
No Medication	B3GNT7		-1.44216		0.0299893	17			19	18			19		0.00288618		0.48401
No Medication	COBL		-1.06125		0.0219735	17			19	18			19		0.00150873		0.334464
No Medication	PLAAT4		1.01706		0.0190749	17			19	18			19		0.00112832		0.312325
No Medication	APOL3		1.12263		0.0145925	17			19	18			19		0.000626332		0.328259
No Medication	NEB		1.10647		0.0258965	17			19	18			19		0.00209519		0.359664
No Medication	GPRIN2		-1.36909		0.0206825	17			19	18			19		0.00132946		0.426567
No Medication	SLC17A4		-3.21386		0.00931224	17			19	18			19		0.000205837		0.865864
No Medication	IGLV2_11		1.76863		0.0148593	17			19	18			19		0.000660392		0.519343
No Medication	ADGRL4		1.10337		0.0185421	17			19	18			19		0.00104392		0.336557
No Medication	GJA5		1.34899		0.0258786	17			19	18			19		0.00208998		0.438392
No Medication	CA1		-3.74584		0.00611649	17			19	18			19		4.96361e-05		0.923227
No Medication	ZBTB7C		-1.56072		0.0150243	17			19	18			19		0.000688702		0.459842
No Medication	GUCA2B		-2.69475		0.0124481	17			19	18			19		0.00046043		0.769318
No Medication	CXCL3		1.58655		0.0283882	17			19	18			19		0.00262339		0.527316
No Medication	FLRT1		-1.2348		0.0303234	17			19	18			19		0.00296591		0.415582
No Medication	PSMB9		1.21758		0.0130513	17			19	18			19		0.000507362		0.350196
No Medication	DDX3ILA1		-1.27781		0.0223351	17			19	18			19		0.0015636		0.404035
No Medication	CHN1		1.20949		0.0186739	17			19	18			19		0.00107144		0.369755
No Medication	IFI30		1.15201		0.0335707	17			19	18			19		0.00357353		0.395397
No Medication	GP2		-1.56195		0.0276709	17			19	18			19		0.00248857		0.516392
No Medication	LILRB1		1.46275		0.00492284	17			19	18			19		2.59103e-05		0.347717
No Medication	HLA_DMB		1.10795		0.00756562	17			19	18			19		9.94706e-05		0.284682
No Medication	NPY4R2		-1.92419		0.00864062	17			19	18			19		0.000153075		0.508235
No Medication	GBP4		1.97464		0.00492524	17			19	18			19		2.65419e-05		0.470011
No Medication	TMEM72		-2.74148		0.00919562	17			19	18			19		0.000197517		0.736528
No Medication	VSIG2		-1.85832		0.0187993	17			19	18			19		0.001086		0.568772
No Medication	TNS4		1.2287		0.0400734	17			19	18			19		0.00489691		0.436679
No Medication	OSR1		-1.60481		0.0111355	17			19	18			19		0.000338187		0.447753
No Medication	VCAM1		1.08225		0.0352255	17			19	18			19		0.00387712		0.374743
No Medication	MGAM		1.08119		0.0328764	17			19	18			19		0.00347877		0.370026
No Medication	NXPE4		-1.73234		0.0387954	17			19	18			19		0.00463144		0.611788
No Medication	PGF		1.50138		0.012008	17			19	18			19		0.000408819		0.424801
No Medication	PHLDA1		1.04221		0.0317255	17			19	18			19		0.00322497		0.35384
No Medication	SNAI1		1.3653		0.0235014	17			19	18			19		0.00173631		0.435922
No Medication	HES5		-1.99692		0.00671347	17			19	18			19		7.30313e-05		0.503486
No Medication	SPTSSB		-1.4814		0.0109804	17			19	18			19		0.000315465		0.411242
No Medication	FFAR2		2.17281		0.0150809	17			19	18			19		0.000699879		0.641017
No Medication	IFI44L		1.42332		0.0200105	17			19	18			19		0.00122969		0.440396
No Medication	IGHV1_24		2.3721		0.0294534	17			19	18			19		0.00277859		0.793019
No Medication	SH2B2		1.17674		0.0149778	17			19	18			19		0.000676157		0.346196
No Medication	GREB1		1.32271		0.00653213	17			19	18			19		5.95037e-05		0.329462
No Medication	KCNJ6		-1.54847		0.00161858	17			19	18			19		1.53925e-06		0.32219
No Medication	SPON1		-1.07807		0.00406907	17			19	18			19		1.71309e-05		0.250753
No Medication	R3HDML_AS1		-1.46113		0.017176	17			19	18			19		0.000926824		0.441182
No Medication	PRF1		1.32335		0.020653	17			19	18			19		0.00131856		0.412013
No Medication	DNMBP_AS1		-1.33354		0.0168129	17			19	18			19		0.000882503		0.401001
No Medication	TCAF2		1.08649		0.0146336	17			19	18			19		0.000634589		0.318025
No Medication	IGSF6		1.06705		0.00576203	17			19	18			19		4.04597e-05		0.259948
No Medication	RNF152		-1.36168		0.00376889	17			19	18			19		1.11397e-05		0.309912
No Medication	RNF213		1.01554		0.0101651	17			19	18			19		0.000241028		0.276593
No Medication	FAM20A		1.57367		0.0124481	17			19	18			19		0.000458028		0.449084
No Medication	IGHV6_1		2.03926		0.00373792	17			19	18			19		9.24232e-06		0.459895
No Medication	TNIP3		2.16752		0.0303234	17			19	18			19		0.00297039		0.729613
No Medication	NWD1		-1.47716		0.0104486	17			19	18			19		0.000262811		0.404764
No Medication	LRRC31		-1.6113		0.0162947	17			19	18			19		0.000817162		0.481429
No Medication	AHCYL2		-1.12529		0.0187993	17			19	18			19		0.00108698		0.344442
No Medication	SMIM6		-1.01907		0.0378562	17			19	18			19		0.00444252		0.358211
No Medication	STRIP2		1.50891		0.0276432	17			19	18			19		0.00247401		0.498565
No Medication	THEMIS2		1.03951		0.026778	17			19	18			19		0.00228512		0.340774
No Medication	IFIT3		1.46951		0.0104486	17			19	18			19		0.000261794		0.402558
No Medication	MMP12		2.39948		0.0211806	17			19	18			19		0.00140254		0.751217
No Medication	FGR		1.47595		0.0344323	17			19	18			19		0.0037036		0.508535
No Medication	LILRB2		1.77391		0.00376889	17			19	18			19		1.10341e-05		0.403542
No Medication	IYD		-1.15524		0.041292	17			19	18			19		0.00515725		0.413023
No Medication	PIM2		1.6073		0.00709637	17			19	18			19		8.54821e-05		0.40914
No Medication	ST3GAL1		1.06328		0.0314196	17			19	18			19		0.0031495		0.360097
No Medication	RAB31		1.03566		0.0266446	17			19	18			19		0.00226373		0.339197
No Medication	LINC02576		1.31358		0.0136291	17			19	18			19		0.00054231		0.379763
No Medication	VLDLR		-1.06866		0.0456157	17			19	18			19		0.00626165		0.390911
No Medication	DOC2B		1.85699		0.00929467	17			19	18			19		0.000204479		0.500076
No Medication	ADD3_AS1		-1.10469		0.0065699	17			19	18			19		6.6228e-05		0.276902
No Medication	IGHG3		2.87972		0.0108358	17			19	18			19		0.000294716		0.795525
No Medication	CLEC1A		1.03616		0.0129677	17			19	18			19		0.000501811		0.297766
No Medication	SOX9_AS1		-1.32548		0.0372122	17			19	18			19		0.0043174		0.464429
No Medication	PLEKHG6		-1.13532		0.0365482	17			19	18			19		0.0041917		0.396498
No Medication	CNGA3		-2.0227		0.0108554	17			19	18			19		0.00030875		0.560639
No Medication	KANK4		-1.52848		0.0383496	17			19	18			19		0.00453932		0.538573
No Medication	SERPINB9		1.33365		0.0126917	17			19	18			19		0.000484397		0.382219
No Medication	CCDC162P		-1.03928		0.0163316	17			19	18			19		0.000827857		0.310852
No Medication	ROBO1		1.15956		0.0233688	17			19	18			19		0.00171438		0.369793
No Medication	RHBDL2		-1.17547		0.02277	17			19	18			19		0.0016132		0.372749
No Medication	TTC39A_AS1		-1.33229		0.0149778	17			19	18			19		0.000677865		0.392037
No Medication	TRPM4		-1.0135		0.0288947	17			19	18			19		0.00269799		0.33781
No Medication	BTNL3		-1.58488		0.0323152	17			19	18			19		0.00338011		0.540753
No Medication	AGXT		-1.51784		0.0162701	17			19	18			19		0.000807675		0.453066
No Medication	CES3		-1.07457		0.046212	17			19	18			19		0.00641923		0.394256
No Medication	SAMSN1		1.0268		0.0303234	17			19	18			19		0.00297217		0.345655
No Medication	PTP4A3		1.33224		0.0237878	17			19	18			19		0.00178111		0.426385
No Medication	MNX1_AS1		-1.53383		0.00492284	17			19	18			19		2.54591e-05		0.36427
No Medication	NCF1		1.19524		0.0159848	17			19	18			19		0.00078034		0.355761
No Medication	RGS5		1.0123		0.0446071	17			19	18			19		0.00598984		0.368331
No Medication	CKB		-2.35111		0.0138974	17			19	18			19		0.000563813		0.681787
No Medication	TNFSF13B		1.1132		0.0283127	17			19	18			19		0.00259786		0.369625
No Medication	PPARGC1A		-1.40765		0.0230804	17			19	18			19		0.00167107		0.44784
No Medication	C1R		1.22087		0.00900702	17			19	18			19		0.000178276		0.325741
No Medication	SAMD13		-1.6082		0.0107156	17			19	18			19		0.000278252		0.442452
No Medication	COL2A1		-1.44695		0.0353969	17			19	18			19		0.00391827		0.501599
No Medication	ARHGAP8		-1.14603		0.0383439	17			19	18			19		0.00452649		0.403684
No Medication	IGHJ5		1.04001		0.0391457	17			19	18			19		0.00471296		0.36801
No Medication	IGKC		1.34613		0.0163897	17			19	18			19		0.000840652		0.403149
No Medication	BCAS1		-1.49878		0.0149341	17			19	18			19		0.000666555		0.440431
No Medication	MEP1A		-1.52388		0.0289958	17			19	18			19		0.0027152		0.508252
No Medication	PFKFB3		1.23876		0.0121471	17			19	18			19		0.000425057		0.351518
No Medication	CPA6		-1.82152		0.0065699	17			19	18			19		6.46932e-05		0.455949
No Medication	HSPA6		1.57666		0.0220404	17			19	18			19		0.00151472		0.497081
No Medication	CLDN2		2.1493		0.0300921	17			19	18			19		0.00291517		0.722078
No Medication	EXPH5		-1.7709		0.0091534	17			19	18			19		0.0001863		0.473894
No Medication	ENTPD8		-1.52157		0.0322674	17			19	18			19		0.00336396		0.518888
No Medication	LINC01876		-1.73939		0.0359278	17			19	18			19		0.00405677		0.605275
No Medication	SLIT3_AS2		-2.12074		0.00635036	17			19	18			19		5.31444e-05		0.52476
No Medication	PADI2		-2.2538		0.0104486	17			19	18			19		0.000262436		0.617512
No Medication	HEPACAM2		-1.75531		0.00888675	17			19	18			19		0.000167898		0.466467
No Medication	GALNT14		1.65031		0.0150191	17			19	18			19		0.000686123		0.486091
No Medication	CXCL9		2.53612		0.0277136	17			19	18			19		0.00250201		0.838914
No Medication	KLHDC9		-1.1157		0.0111355	17			19	18			19		0.000339982		0.311408
No Medication	IGHV3_30		1.53391		0.0239784	17			19	18			19		0.00180298		0.491496
No Medication	ZNF385D		1.19507		0.0203599	17			19	18			19		0.00128122		0.371122
No Medication	TAS1R3		1.29671		0.0258647	17			19	18			19		0.0020842		0.42129
No Medication	DOCK7_DT		-1.21507		0.00495019	17			19	18			19		2.72566e-05		0.28963
No Medication	PPARG		-1.13563		0.0163316	17			19	18			19		0.000825834		0.339604
No Medication	SLC4A4		-1.76253		0.0180439	17			19	18			19		0.0010067		0.535944
No Medication	IGHV2_70		2.49738		0.00820482	17			19	18			19		0.000129149		0.652385
No Medication	SYNPR_AS1		-1.04741		0.0400181	17			19	18			19		0.00487636		0.372071
No Medication	CEMIP		2.31189		0.0107156	17			19	18			19		0.000278435		0.636083
No Medication	TYMP		1.54433		0.00671347	17			19	18			19		7.42137e-05		0.389749
No Medication	B3GALT5		-1.5175		0.0124481	17			19	18			19		0.000457534		0.433019
No Medication	PCLO		-1.06141		0.0219339	17			19	18			19		0.00150323		0.334401
No Medication	TINCR		-1.50792		0.0231794	17			19	18			19		0.00168739		0.480175
No Medication	CD38		1.47387		0.0113013	17			19	18			19		0.000351312		0.412365
No Medication	SIRPB1		1.51341		0.0478509	17			19	18			19		0.00677126		0.558891
No Medication	PRLR		-1.28794		0.00627441	17			19	18			19		5.17132e-05		0.318187
No Medication	IGKV1_9		1.53252		0.0341221	17			19	18			19		0.00365228		0.52723
No Medication	MIR3145		-1.4294		0.0189286	17			19	18			19		0.00110323		0.438092
No Medication	DYSF		1.21767		0.0273268	17			19	18			19		0.002377		0.400736
No Medication	NKG7		1.01037		0.0268342	17			19	18			19		0.00229502		0.331364
No Medication	MROH7		-1.45137		0.0494644	17			19	18			19		0.00711876		0.539296
No Medication	KIF26B		1.38471		0.0437239	17			19	18			19		0.00570216		0.500903
No Medication	TGM2		1.73727		0.0118713	17			19	18			19		0.000396637		0.490434
No Medication	LILRA6		1.77567		0.00926883	17			19	18			19		0.000201562		0.47771
No Medication	LRRK2		1.27922		0.032175	17			19	18			19		0.00333905		0.435899
No Medication	ACRP1		-1.61417		0.0163411	17			19	18			19		0.000830884		0.482952
No Medication	COX6B2		-1.96949		0.0124481	17			19	18			19		0.00045721		0.561964
No Medication	STC1		2.28013		0.0176367	17			19	18			19		0.000969566		0.691112
No Medication	TFCP2L1		-1.4303		0.0416109	17			19	18			19		0.00523636		0.512262
No Medication	HK3		1.46263		0.0299545	17			19	18			19		0.00287903		0.490754
No Medication	BHLHA15		1.16929		0.0259061	17			19	18			19		0.00211081		0.380359
No Medication	RARB		1.16549		0.0212381	17			19	18			19		0.00141542		0.365187
No Medication	AGR3		-1.18138		0.0252237	17			19	18			19		0.00197977		0.381922
No Medication	IL12RB1		1.33021		0.0108224	17			19	18			19		0.000292292		0.367254
No Medication	IHH		-1.38782		0.0243255	17			19	18			19		0.00185992		0.445995
No Medication	PPP1R36		-1.08867		0.013174	17			19	18			19		0.0005145		0.31346
No Medication	TLR8		1.36805		0.0124481	17			19	18			19		0.000459833		0.390523
No Medication	SOX18		1.38304		0.0125881	17			19	18			19		0.00046927		0.395413
No Medication	WFDC2		-1.6301		0.0188813	17			19	18			19		0.00109412		0.499243
No Medication	PIGZ		-1.65666		0.0243786	17			19	18			19		0.00186971		0.532657
No Medication	SCGN		-1.47824		0.0188813	17			19	18			19		0.00109387		0.452727
No Medication	MMP3		4.1816		0.00671347	17			19	18			19		7.6391e-05		1.05717
No Medication	MROH3P		-1.54899		0.0201669	17			19	18			19		0.0012531		0.480084
No Medication	CES2		-1.02492		0.0296103	17			19	18			19		0.00282154		0.34318
No Medication	ILDR1		-1.29023		0.00926056	17			19	18			19		0.000200505		0.346988
No Medication	ANXA13		-1.29236		0.0243786	17			19	18			19		0.00187135		0.41556
No Medication	LYPD5		1.58848		0.0283105	17			19	18			19		0.00258172		0.527106
No Medication	RNF24		1.03103		0.0134567	17			19	18			19		0.000531511		0.297612
No Medication	HNRNPA1P26		-1.25382		0.0234377	17			19	18			19		0.00172369		0.400055
No Medication	SYT17		-1.01028		0.00836003	17			19	18			19		0.000142046		0.265542
No Medication	SGK2		-1.42045		0.0266446	17			19	18			19		0.00225835		0.465115
No Medication	MMP2		1.20373		0.00635036	17			19	18			19		5.3033e-05		0.297817
No Medication	TBX10		-1.91736		0.0127876	17			19	18			19		0.000491302		0.550103
No Medication	TFEC		1.23646		0.0108554	17			19	18			19		0.000302		0.342171
No Medication	IGLV1_40		1.62284		0.00897092	17			19	18			19		0.000171507		0.431874
No Medication	ENPP7P4		-1.69319		0.00998665	17			19	18			19		0.000230466		0.459727
No Medication	LST1		1.01956		0.0223214	17			19	18			19		0.00156093		0.322329
No Medication	IGHM		1.19767		0.0317255	17			19	18			19		0.00321178		0.406443
No Medication	LINC01558		-1.04527		0.0321005	17			19	18			19		0.00330713		0.355819
No Medication	NOD2		1.43153		0.00378242	17			19	18			19		1.36596e-05		0.329144
No Medication	HSD17B3		-1.02048		0.0221082	17			19	18			19		0.00152784		0.321985
No Medication	FCGR3B		3.96672		0.00376889	17			19	18			19		1.18443e-05		0.905554
No Medication	LRRC19		-1.2183		0.0487365	17			19	18			19		0.00697075		0.451516
No Medication	CHRM1		-1.29104		0.0202488	17			19	18			19		0.00126451		0.400456
No Medication	IGHV5_51		1.30177		0.0259061	17			19	18			19		0.00211545		0.423542
No Medication	PRR15_DT		-1.39879		0.0230395	17			19	18			19		0.00165672		0.444663
No Medication	SLC6A6		1.00925		0.0323927	17			19	18			19		0.00339079		0.344468
No Medication	IGFBP7		1.05682		0.0107763	17			19	18			19		0.000290366		0.291637
No Medication	AKR7L		-1.06777		0.0203599	17			19	18			19		0.00129199		0.331836
No Medication	MIR200CHG		-1.05822		0.0321005	17			19	18			19		0.00330548		0.360209
No Medication	SLC9A2		-1.68094		0.0279257	17			19	18			19		0.00252292		0.556497
No Medication	GGT5		1.106		0.0168784	17			19	18			19		0.000899438		0.33311
No Medication	P2RY13		1.127		0.0302134	17			19	18			19		0.00294165		0.378981
No Medication	SLC26A7		-1.13266		0.0202199	17			19	18			19		0.00126014		0.351223
No Medication	SYTL2		-1.46536		0.00376889	17			19	18			19		1.17056e-05		0.334329
No Medication	FCGBP		-1.39475		0.041196	17			19	18			19		0.00512801		0.498323
No Medication	RAPGEFL1		-1.11408		0.0140093	17			19	18			19		0.000575543		0.323588
No Medication	CCNJL		-1.03638		0.0186972	17			19	18			19		0.00107629		0.316956
No Medication	CTSV		-1.28896		0.0461186	17			19	18			19		0.00639163		0.472668
No Medication	SLAMF8		1.25775		0.00658525	17			19	18			19		6.92404e-05		0.316106
No Medication	S100A9		2.76662		0.0108308	17			19	18			19		0.00029386		0.764122
No Medication	LINC02384		1.47672		0.00868255	17			19	18			19		0.000157707		0.390811
No Medication	FEV		-1.49193		0.0162828	17			19	18			19		0.000814039		0.44562
No Medication	HAVCR1		-1.98801		0.0163817	17			19	18			19		0.000836572		0.59514
No Medication	ETV7		1.42034		0.0107156	17			19	18			19		0.000283935		0.39133
No Medication	IQCM		-2.09445		0.00926883	17			19	18			19		0.000203323		0.563804
No Medication	C1S		1.12124		0.0140969	17			19	18			19		0.000583169		0.326007
No Medication	IGHV1_69		1.78358		0.0423843	17			19	18			19		0.00543041		0.641499
No Medication	LAX1		1.3995		0.021259	17			19	18			19		0.00142298		0.438721
No Medication	KLHDC7B		1.56731		0.0318979	17			19	18			19		0.00326589		0.532819
No Medication	GPR153		-1.00936		0.00948383	17			19	18			19		0.000212248		0.272509
No Medication	EBI3		1.06621		0.0352647	17			19	18			19		0.00389247		0.369345
No Medication	TLN2		-1.04361		0.0123053	17			19	18			19		0.000433408		0.296576
No Medication	BST2		1.4003		0.00192236	17			19	18			19		2.25215e-06		0.296085
No Medication	SLC39A5		-1.28968		0.0303234	17			19	18			19		0.00296208		0.433995
No Medication	HOXA11_AS		-1.13743		0.0258647	17			19	18			19		0.00208406		0.369538
No Medication	SLAMF7		1.28005		0.00821796	17			19	18			19		0.000134182		0.33521
No Medication	SORCS2		1.1539		0.0359569	17			19	18			19		0.0040687		0.401665
No Medication	FSIP1		-1.40616		0.00673345	17			19	18			19		7.94028e-05		0.356332
No Medication	MT1M		-1.8318		0.0141884	17			19	18			19		0.000597663		0.533638
No Medication	GAS1		1.50709		0.0416179	17			19	18			19		0.00524017		0.539809
No Medication	IGLV7_43		1.42678		0.010186	17			19	18			19		0.000242169		0.388726
No Medication	ADGRE2		1.53059		0.0116579	17			19	18			19		0.000376203		0.430396
No Medication	CNTFR		-1.9631		0.0379578	17			19	18			19		0.00445925		0.690332
No Medication	LILRB4		1.58131		0.0104041	17			19	18			19		0.000250039		0.43179
No Medication	NKX2_2		-1.30215		0.00653213	17			19	18			19		6.00434e-05		0.324513
No Medication	PPP1R26_AS1		-1.1451		0.00756562	17			19	18			19		0.000101741		0.294642
No Medication	HLA_DRA		1.17982		0.0091534	17			19	18			19		0.000187444		0.315852
No Medication	PLA2G7		1.23438		0.0141884	17			19	18			19		0.000597554		0.359591
No Medication	IGKV3_20		1.42534		0.0153634	17			19	18			19		0.000722734		0.421596
No Medication	IGLV4_69		1.5117		0.0156481	17			19	18			19		0.000756956		0.448831
No Medication	PDE6A		-2.36926		0.025433	17			19	18			19		0.00200297		0.766802
No Medication	ARHGEF38_IT1		-1.20935		0.0439259	17			19	18			19		0.00577286		0.438104
No Medication	RAB3B		-1.22601		4.20104e-05	17			19	18			19		1.06538e-08		0.214338
No Medication	RNU6_570P		-1.30403		0.0116659	17			19	18			19		0.000377942		0.366814
No Medication	COL8A1		1.51326		0.0194327	17			19	18			19		0.00117107		0.466215
No Medication	ACKR4		1.98114		0.00653213	17			19	18			19		5.92327e-05		0.493331
No Medication	IGSF9		-1.98827		0.0124481	17			19	18			19		0.000460037		0.56759
No Medication	SNX18P9		-1.45611		0.0275865	17			19	18			19		0.0024451		0.480554
No Medication	SNORA11B		-1.03669		0.0147404	17			19	18			19		0.000645052		0.303843
No Medication	THY1		1.39361		0.0113013	17			19	18			19		0.000349186		0.389735
No Medication	TNC		1.89696		0.0199404	17			19	18			19		0.00122376		0.586698
No Medication	IGKV1_33		1.63017		0.0123053	17			19	18			19		0.000433762		0.463295
No Medication	B3GALT5_AS1		-2.85176		0.00671347	17			19	18			19		7.47633e-05		0.720034
No Medication	ALDH1L2		1.01647		0.0133314	17			19	18			19		0.000524025		0.293087
No Medication	PTAFR		1.27588		0.0104486	17			19	18			19		0.000254813		0.348852
No Medication	NOS1AP		-1.13947		0.0162958	17			19	18			19		0.000820792		0.34058
No Medication	NKX3_1		1.05658		0.0268686	17			19	18			19		0.00230307		0.346639
No Medication	ADGRG3		1.9597		0.0193287	17			19	18			19		0.00115925		0.603221
No Medication	METTL27		-1.43742		0.018216	17			19	18			19		0.00102319		0.437696
No Medication	ERAP2		1.20743		0.044202	17			19	18			19		0.00585137		0.438111
No Medication	STAT1		1.1785		0.0107183	17			19	18			19		0.000287294		0.324968
No Medication	CDKN2B_AS1		-2.05113		0.00406907	17			19	18			19		1.80702e-05		0.478398
No Medication	C4B		1.41881		0.0372267	17			19	18			19		0.00432402		0.497216
No Medication	TCEA3		-1.30199		0.0249606	17			19	18			19		0.001952		0.420344
No Medication	IGHV1_3		1.82344		0.0371389	17			19	18			19		0.00430418		0.63869
No Medication	IGKV1D_12		1.33031		0.0487121	17			19	18			19		0.00696417		0.492972
No Medication	ADAM19		1.00985		0.046709	17			19	18			19		0.00653564		0.371319
No Medication	SLFN5		1.01444		0.0281232	17			19	18			19		0.0025479		0.336174
No Medication	CCDC92B		-1.3086		0.0207946	17			19	18			19		0.00134078		0.408033
No Medication	LCN12		-1.00605		0.0437327	17			19	18			19		0.00570885		0.363977
No Medication	TDRD5		-1.09043		0.035604	17			19	18			19		0.003957		0.378417
No Medication	INPP5J		-1.20177		0.0439086	17			19	18			19		0.00575686		0.435215
No Medication	SERPINI1		1.15215		0.0271583	17			19	18			19		0.00235373		0.378805
No Medication	LINC01342		-1.46466		0.0446184	17			19	18			19		0.00600421		0.533079
No Medication	MYBPC1		-2.58103		0.000391619	17			19	18			19		1.24142e-07		0.488157
No Medication	SHC3		1.36973		0.0372509	17			19	18			19		0.00433671		0.480175
No Medication	ACKR1		1.04111		0.0400469	17			19	18			19		0.0048824		0.369886
No Medication	WAS		1.116		0.0158612	17			19	18			19		0.000772293		0.331893
No Medication	CDHR3		-1.01094		0.00252116	17			19	18			19		4.47552e-06		0.220345
No Medication	CDKN2B		-1.35		0.0136291	17			19	18			19		0.00054312		0.390338
No Medication	IGKV1_6		1.28822		0.0317953	17			19	18			19		0.00324237		0.43761
No Medication	IL2RB		1.08905		0.034459	17			19	18			19		0.00372051		0.375412
No Medication	LINC01612		-1.67989		0.0168129	17			19	18			19		0.000877692		0.504917
No Medication	NEDD4L		-1.2134		0.00603236	17			19	18			19		4.70412e-05		0.298142
No Medication	LINC02614		-1.07965		0.00919562	17			19	18			19		0.000196246		0.289931
No Medication	PRDX6		-1.04636		0.00376889	17			19	18			19		1.1484e-05		0.238506
No Medication	SLC30A10		-1.63988		0.0393578	17			19	18			19		0.00475347		0.580842
No Medication	SELE		4.1368		0.00130812	17			19	18			19		9.95212e-07		0.845525
No Medication	CFB		1.43077		0.0162512	17			19	18			19		0.000804678		0.426946
No Medication	CCR1		1.19826		0.0107183	17			19	18			19		0.000287312		0.33042
No Medication	GBP1P1		1.96846		0.00671347	17			19	18			19		7.54269e-05		0.497275
No Medication	ANKFN1		-1.83729		0.00192236	17			19	18			19		2.06483e-06		0.387044
No Medication	CASS4		1.12312		0.0242168	17			19	18			19		0.00185008		0.360748
No Medication	SLC6A7		-1.45537		0.0124481	17			19	18			19		0.000455749		0.415167
No Medication	CYTH4		1.00103		0.0308929	17			19	18			19		0.00305737		0.337968
No Medication	GBP1		1.66835		0.0124462	17			19	18			19		0.000444254		0.475002
No Medication	ISLR		1.09169		0.0108554	17			19	18			19		0.00030859		0.302578
No Medication	CAPN13		-1.76755		0.009917	17			19	18			19		0.000227951		0.479552
No Medication	GAU1		-1.31517		0.0477437	17			19	18			19		0.00675004		0.485496
No Medication	AMN		-1.2674		0.0370942	17			19	18			19		0.00428489		0.443706
No Medication	IGHV3_48		1.65739		0.00769676	17			19	18			19		0.000106865		0.427775
No Medication	RASD1		-1.33479		0.00872479	17			19	18			19		0.000159306		0.353484
No Medication	PON3		-1.11948		0.00363616	17			19	18			19		8.20097e-06		0.251013
No Medication	NDUFA4L2		1.06		0.0258786	17			19	18			19		0.00209024		0.344481
No Medication	TTC6		-1.41123		0.0228372	17			19	18			19		0.00162885		0.447913
No Medication	NFAM1		1.23516		0.00818025	17			19	18			19		0.000127363		0.32237
No Medication	SRGN		1.34259		0.0245887	17			19	18			19		0.00189407		0.432206
No Medication	TMEM231P1		-1.08036		0.0293	17			19	18			19		0.0027599		0.360928
No Medication	SPIRE2		-1.0631		0.0261507	17			19	18			19		0.00215577		0.346525
No Medication	IGHV3_49		1.49019		0.0119395	17			19	18			19		0.000405689		0.421391
No Medication	TIGIT		1.04589		0.0453229	17			19	18			19		0.00614906		0.381751
No Medication	PLEK		1.54945		0.020653	17			19	18			19		0.00131723		0.482366
No Medication	CSF3R		2.38814		0.00553001	17			19	18			19		3.46901e-05		0.576809
No Medication	SUCNR1		1.63819		0.0111179	17			19	18			19		0.000332698		0.456521
No Medication	EVA1A		2.01129		0.015405	17			19	18			19		0.00072957		0.59537
No Medication	AQP7		-1.38285		0.0387812	17			19	18			19		0.00461847		0.488207
No Medication	UGT1A8		-1.64669		0.0358197	17			19	18			19		0.00400823		0.572261
No Medication	FOXD2_AS1		-1.20008		0.0210662	17			19	18			19		0.00137387		0.375016
No Medication	PDPN		2.39521		0.00492284	17			19	18			19		2.60376e-05		0.569527
No Medication	LRRN2		-1.56998		0.0189286	17			19	18			19		0.00110378		0.4812
No Medication	ANO7		-1.63879		0.00802158	17			19	18			19		0.000119004		0.425862
No Medication	CWH43		-2.21027		0.0236992	17			19	18			19		0.0017692		0.706956
No Medication	PAPPA		1.15672		0.0129957	17			19	18			19		0.000504239		0.332536
No Medication	VWA5B2		-1.3402		0.0270386	17			19	18			19		0.00233897		0.440357
No Medication	IGLV2_23		1.44056		0.00900702	17			19	18			19		0.000178402		0.384376
No Medication	NUGGC		1.04183		0.0228405	17			19	18			19		0.00163587		0.330799
No Medication	IFITM3		1.19429		0.00723977	17			19	18			19		9.05883e-05		0.305094
No Medication	MEOX1		1.4919		0.0163817	17			19	18			19		0.000838616		0.446714
No Medication	COL24A1		1.08395		0.0219486	17			19	18			19		0.00150564		0.341551
No Medication	LGALS4		-1.33126		0.0364087	17			19	18			19		0.00415825		0.464516
No Medication	SNX10		1.21167		0.0258965	17			19	18			19		0.00209661		0.393885
No Medication	BCL6		1.08282		0.0419019	17			19	18			19		0.00530249		0.388377
No Medication	MMP1		3.23854		0.0140974	17			19	18			19		0.000585417		0.941907
No Medication	CHRDL2		2.22098		0.0434343	17			19	18			19		0.00566163		0.802736
No Medication	TTPA		-1.25362		0.0465872	17			19	18			19		0.0065148		0.460773
No Medication	MT1G		-1.49398		0.0271734	17			19	18			19		0.00235849		0.49129
No Medication	GALNTL6		1.5593		0.0111355	17			19	18			19		0.000339691		0.435196
No Medication	SLC35G2		1.07379		0.0108554	17			19	18			19		0.000310389		0.29774
No Medication	BOLA3P3		-1.89687		0.00897827	17			19	18			19		0.000172719		0.505036
No Medication	OAS2		1.28377		0.0194327	17			19	18			19		0.00117412		0.395602
No Medication	PDE4B		1.29927		0.035812	17			19	18			19		0.00399828		0.451402
No Medication	GAL3ST2		-1.65283		0.0393166	17			19	18			19		0.00474103		0.585254
No Medication	SLC1A2		1.64025		0.0429854	17			19	18			19		0.00557859		0.59181
No Medication	APOC1		1.19508		0.0317255	17			19	18			19		0.00322056		0.405682
No Medication	CXCR6		1.09743		0.0270267	17			19	18			19		0.00233499		0.360528
No Medication	LINC00992		-1.12884		0.0391457	17			19	18			19		0.00470917		0.399408
No Medication	SEMA4G		-1.26414		0.0196329	17			19	18			19		0.00118995		0.390014
No Medication	CFI		1.55647		0.0222354	17			19	18			19		0.0015521		0.491814
No Medication	TPSG1		-1.22236		0.018645	17			19	18			19		0.00106742		0.373567
No Medication	RASSF5		1.01168		0.0282803	17			19	18			19		0.00257542		0.335622
No Medication	C6		-1.2304		0.014973	17			19	18			19		0.000669243		0.361684
No Medication	CACNA2D2		-1.24216		0.0128944	17			19	18			19		0.00049704		0.356703
No Medication	GAREM2		-1.00266		0.0102659	17			19	18			19		0.00024472		0.273373
No Medication	CHST2		1.49055		0.0190749	17			19	18			19		0.00112799		0.457717
No Medication	NDUFS5P1		-1.10934		0.0241375	17			19	18			19		0.00184096		0.356155
No Medication	SATB2		-1.39422		0.0200105	17			19	18			19		0.00123378		0.43152
No Medication	C17orf113		-1.27545		0.00605995	17			19	18			19		4.80247e-05		0.31376
No Medication	IGHV3_23		1.38649		0.0125589	17			19	18			19		0.000467385		0.396278
No Medication	GRM8		-1.30592		0.0218924	17			19	18			19		0.00149623		0.411258
No Medication	NANOGP4		-1.06352		0.0238853	17			19	18			19		0.00179446		0.340622
No Medication	THBD		1.12903		0.0206825	17			19	18			19		0.00132961		0.351776
No Medication	CPNE5		1.02711		0.0121471	17			19	18			19		0.000425876		0.291501
No Medication	STX11		1.43269		0.0225593	17			19	18			19		0.00158902		0.453681
No Medication	CX3CL1		1.16958		0.0185603	17			19	18			19		0.00105307		0.357019
No Medication	HMGB1P41		-1.43097		0.00653213	17			19	18			19		5.92801e-05		0.356347
No Medication	SOWAHA		-1.34723		0.0276432	17			19	18			19		0.00247462		0.445155
No Medication	REG3A		1.96716		0.0279418	17			19	18			19		0.00252615		0.651337
No Medication	GNG12_AS1		-1.18904		0.0227974	17			19	18			19		0.00162312		0.377266
No Medication	NMRAL2P		-1.20336		0.0236193	17			19	18			19		0.00175899		0.384687
No Medication	GTF2IP7		-1.22375		0.0263068	17			19	18			19		0.0021882		0.399471
No Medication	ITPKA		-1.13301		0.0402479	17			19	18			19		0.00494263		0.403099
No Medication	CHST5		-1.1751		0.020653	17			19	18			19		0.00131777		0.365837
No Medication	IGHV2_26		1.94945		0.01045	17			19	18			19		0.000264789		0.534459
No Medication	CA2		-2.12123		0.0138974	17			19	18			19		0.000563926		0.615135
No Medication	GABRR2		1.16226		0.0158494	17			19	18			19		0.000770713		0.345592
No Medication	HAPLN3		1.85782		0.0420119	17			19	18			19		0.00534039		0.666901
No Medication	BMP3		-2.49283		0.0180439	17			19	18			19		0.00100488		0.757895
No Medication	OLFML2B		1.18056		0.0241375	17			19	18			19		0.00183903		0.378982
No Medication	TNFRSF9		2.13812		0.0240879	17			19	18			19		0.00182806		0.685991
No Medication	NR1I2		-1.18142		0.0413417	17			19	18			19		0.00516869		0.42249
No Medication	CTNNA1P1		-1.71089		0.00360939	17			19	18			19		6.86499e-06		0.380381
No Medication	IGKV3_15		1.55239		0.0106638	17			19	18			19		0.000273812		0.42661
No Medication	LTK		-1.31796		0.00584949	17			19	18			19		4.46454e-05		0.322869
No Medication	MIR200B		-1.53159		0.0163817	17			19	18			19		0.000834822		0.458426
No Medication	CHAD		-2.73756		0.00807038	17			19	18			19		0.00012331		0.713009
No Medication	AGT		1.67803		0.00653213	17			19	18			19		6.12357e-05		0.418671
No Medication	COL12A1		1.46253		0.0297261	17			19	18			19		0.00283824		0.490004
No Medication	ACSL4		1.27472		0.0127071	17			19	18			19		0.000485789		0.365409
No Medication	ZG16		-2.3936		0.0113606	17			19	18			19		0.000359818		0.670866
No Medication	MAB21L3		-1.19112		0.0439159	17			19	18			19		0.00576338		0.431417
No Medication	ANO5		-1.23219		0.0254972	17			19	18			19		0.00202461		0.399207
No Medication	ZNF469		1.00431		0.0203599	17			19	18			19		0.00128854		0.312042
No Medication	IFITM2		1.35436		0.0108554	17			19	18			19		0.000304884		0.375054
No Medication	GPR68		1.12875		0.0308645	17			19	18			19		0.0030523		0.381024
No Medication	MSC		1.38877		0.0254687	17			19	18			19		0.00201593		0.44975
No Medication	DEFB1		-1.23711		0.047067	17			19	18			19		0.00662154		0.455606
No Medication	SLC26A3		-2.16322		0.0300273	17			19	18			19		0.00289649		0.726274
No Medication	ELOVL5		1.15006		0.0156481	17			19	18			19		0.000753515		0.341333
No Medication	EPB41L4B		-1.29564		0.0283127	17			19	18			19		0.00259393		0.430136
No Medication	FCGR3A		1.8227		0.0141884	17			19	18			19		0.000598968		0.531076
No Medication	RFX6		-1.45258		0.0124481	17			19	18			19		0.00044924		0.41392
No Medication	MNX1		-1.55944		0.0236193	17			19	18			19		0.00175951		0.49853
No Medication	PRDM1		1.03416		0.0148308	17			19	18			19		0.000655367		0.303487
No Medication	KLK1		-1.7882		0.00492284	17			19	18			19		2.53642e-05		0.424595
No Medication	IGHGP		2.69779		0.0168784	17			19	18			19		0.000897895		0.812415
No Medication	LINC02038		-1.48049		0.0149778	17			19	18			19		0.000674913		0.435493
No Medication	SCNN1B		-2.44556		0.0141884	17			19	18			19		0.000595182		0.712203
No Medication	FNDC4		1.32044		0.017176	17			19	18			19		0.000925633		0.398659
No Medication	IGHV3_11		1.43842		0.0202539	17			19	18			19		0.00126611		0.446222
No Medication	CLEC7A		1.0739		0.0239945	17			19	18			19		0.00180876		0.344204
No Medication	ITGB2		1.04172		0.0260553	17			19	18			19		0.0021359		0.339251
No Medication	SYTL4		-1.00633		0.00723977	17			19	18			19		9.13405e-05		0.257208
No Medication	GPC1_AS1		-1.82708		0.0150243	17			19	18			19		0.000689927		0.538398
No Medication	UBD		2.86694		0.00931224	17			19	18			19		0.000206047		0.77245
No Medication	VASN		1.34124		0.0107156	17			19	18			19		0.000279692		0.369139
No Medication	SCG2		-1.21041		0.0200105	17			19	18			19		0.00123948		0.374781
No Medication	COL1A2		1.01552		0.0308645	17			19	18			19		0.0030526		0.342805
No Medication	PECAM1		1.14649		0.0186972	17			19	18			19		0.00107634		0.350633
No Medication	MMP10		3.34978		0.0163316	17			19	18			19		0.000828333		1.00198
No Medication	NIPAL1		-1.17867		0.020653	17			19	18			19		0.00131333		0.366837
No Medication	EGF		-1.46665		0.0284355	17			19	18			19		0.00263028		0.487595
No Medication	IL17RE		-1.10203		0.024655	17			19	18			19		0.00190743		0.355003
No Medication	ZNF503_AS1		-1.29486		0.00915968	17			19	18			19		0.000189339		0.346884
No Medication	LINC00528		1.17953		0.0465762	17			19	18			19		0.00650526		0.433466
No Medication	MT_TY		-1.02226		0.0318979	17			19	18			19		0.00326775		0.347548
No Medication	SLC16A9		-2.43888		0.00496043	17			19	18			19		2.7675e-05		0.581821
No Medication	C9orf24		-1.17895		0.0266966	17			19	18			19		0.0022731		0.386285
No Medication	RPS3AP19		-1.58614		0.0151807	17			19	18			19		0.000712212		0.468603
No Medication	IGHV3_74		1.55483		0.0107156	17			19	18			19		0.000282409		0.42822
No Medication	LCP1		1.14749		0.0318644	17			19	18			19		0.00325498		0.389961
No Medication	RXFP4		-1.35588		0.0105007	17			19	18			19		0.000267158		0.37196
No Medication	REG1A		3.01801		0.0141395	17			19	18			19		0.000589244		0.878217
No Medication	DISP2		-1.66408		0.0113013	17			19	18			19		0.000352515		0.465698
No Medication	PRRT1B		-2.1416		0.00533307	17			19	18			19		3.07684e-05		0.513857
No Medication	FRAS1		-1.41016		0.0109357	17			19	18			19		0.000313379		0.391278
No Medication	IGLV2_14		1.23716		0.0358897	17			19	18			19		0.00402799		0.430173
No Medication	SERPING1		1.09706		0.0237809	17			19	18			19		0.00177758		0.351051
No Medication	PRR5_ARHGAP8		-1.0984		0.0259499	17			19	18			19		0.00212298		0.357499
No Medication	COL5A3		1.18772		0.0403595	17			19	18			19		0.0049589		0.422723
No Medication	TRPV4		1.02024		0.0289604	17			19	18			19		0.00270958		0.340205
No Medication	CD53		1.066		0.0483909	17			19	18			19		0.00689983		0.394576
No Medication	STPG4		-1.60431		0.00864062	17			19	18			19		0.000155578		0.424197
No Medication	PCK1		-2.852		0.0091622	17			19	18			19		0.000191109		0.764512
No Medication	IGHV3_7		1.48919		0.009917	17			19	18			19		0.000226142		0.403807
No Medication	OLR1		1.31969		0.0455759	17			19	18			19		0.00623551		0.482497
No Medication	LHX4		-1.33809		0.02277	17			19	18			19		0.00161539		0.424371
No Medication	IGHV3_53		1.67155		0.0314196	17			19	18			19		0.00314733		0.566057
No Medication	LY96		1.2512		0.00836003	17			19	18			19		0.000141614		0.328803
No Medication	IDO1		3.21256		0.0162828	17			19	18			19		0.000810466		0.959203
No Medication	IFNG_AS1		1.12075		0.0495166	17			19	18			19		0.00713568		0.416567
No Medication	CEP19		1.04844		0.0228249	17			19	18			19		0.00162653		0.33272
No Medication	FADS1		1.22907		0.0232255	17			19	18			19		0.0016967		0.391579
No Medication	FCN1		2.56032		0.00477163	17			19	18			19		2.32939e-05		0.605172
No Medication	CELF3		-1.21161		0.0324055	17			19	18			19		0.00339986		0.413652
No Medication	C5AR1		1.26176		0.0266446	17			19	18			19		0.00225157		0.413033
No Medication	IGLV2_18		1.81132		0.00376889	17			19	18			19		1.06868e-05		0.411404
No Medication	ABCC8		-1.50176		0.00553001	17			19	18			19		3.55189e-05		0.363195
No Medication	C1orf226		-1.08677		0.0190749	17			19	18			19		0.00112602		0.333674
No Medication	IL15RA		1.07457		0.00553001	17			19	18			19		3.33807e-05		0.25899
No Medication	CYP7B1		1.11794		0.0266446	17			19	18			19		0.00226529		0.366171
No Medication	ATP2C2		-1.34338		0.032175	17			19	18			19		0.00333546		0.457711
No Medication	SOCS1		1.6575		0.0190983	17			19	18			19		0.00113091		0.509099
No Medication	PTGFR		1.43645		0.0100722	17			19	18			19		0.00023691		0.390763
No Medication	FAM47E		-1.16299		0.0124481	17			19	18			19		0.00044743		0.331298
No Medication	SLAMF1		1.2571		0.0227655	17			19	18			19		0.00161074		0.39858
No Medication	CHST15		1.2022		0.0111179	17			19	18			19		0.000330783		0.334881
No Medication	IGKV1D_27		1.78978		0.0491103	17			19	18			19		0.00703666		0.664084
No Medication	VSTM2A		-2.76185		0.00584949	17			19	18			19		4.52443e-05		0.677103
No Medication	CLDN1		1.25935		0.0377646	17			19	18			19		0.00442459		0.442469
No Medication	CLEC12A		1.07001		0.0494143	17			19	18			19		0.00710214		0.397475
No Medication	MANCR		-1.25573		0.03216	17			19	18			19		0.00332399		0.427691
No Medication	LINC00940		-2.03681		0.0116169	17			19	18			19		0.000373663		0.572457
No Medication	FCER1G		1.20068		0.00830418	17			19	18			19		0.000137123		0.314866
No Medication	LILRA1		2.05571		0.00569472	17			19	18			19		3.86315e-05		0.499502
No Medication	TENM4		1.34799		0.0283127	17			19	18			19		0.00259093		0.447464
No Medication	LINC01637		-1.39559		0.0230804	17			19	18			19		0.00167044		0.443985
No Medication	UGT1A9		-1.81359		0.0186128	17			19	18			19		0.00105888		0.553871
No Medication	IL12RB2		1.13028		0.0231794	17			19	18			19		0.00168558		0.359885
No Medication	BTNL8		-1.56634		0.0146797	17			19	18			19		0.00063752		0.458647
No Medication	LAYN		1.02568		0.0116603	17			19	18			19		0.000377023		0.288463
No Medication	NCF2		1.21373		0.024655	17			19	18			19		0.00190438		0.390927
No Medication	IGLC3		1.31612		0.0317255	17			19	18			19		0.00320501		0.446543
No Medication	CCT8P1		-1.3108		0.00376889	17			19	18			19		1.28818e-05		0.300497
No Medication	MNDA		1.71838		0.0107156	17			19	18			19		0.000281851		0.473195
No Medication	SIGLEC14		1.60187		0.0225464	17			19	18			19		0.00158524		0.507144
No Medication	CSMD2		1.29326		0.046208	17			19	18			19		0.00641281		0.474436
No Medication	ABCA8		-1.35606		0.00919562	17			19	18			19		0.000197172		0.364276
No Medication	MCF2L_AS1		-1.01784		0.0168784	17			19	18			19		0.00089282		0.306367
No Medication	IFITM1		1.36171		0.00376889	17			19	18			19		1.26885e-05		0.311932
No Medication	LINC02057		-1.39579		0.0189286	17			19	18			19		0.00110406		0.427819
No Medication	FHIP1A_DT		-1.34855		0.0359569	17			19	18			19		0.00407113		0.469453
No Medication	SULF1		1.19432		0.0275865	17			19	18			19		0.00244817		0.394208
No Medication	CYP27B1		1.38692		0.0214923	17			19	18			19		0.00144299		0.43533
No Medication	SLC28A2		-1.19701		0.049229	17			19	18			19		0.00706908		0.444395
No Medication	SGSM1		-1.32152		0.00492284	17			19	18			19		2.48769e-05		0.313459
No Medication	SELP		1.66698		0.0148123	17			19	18			19		0.00065173		0.488978
No Medication	CERCAM		1.01152		0.00761599	17			19	18			19		0.000104778		0.260753
No Medication	UGT2A3		-2.18019		0.0211584	17			19	18			19		0.00139241		0.682115
No Medication	RAP1GAP		-1.20803		0.0203599	17			19	18			19		0.00128454		0.375232
No Medication	C2orf88		-1.26532		0.00576203	17			19	18			19		4.13901e-05		0.308646
No Medication	EPN3		-1.69199		0.0324066	17			19	18			19		0.00340646		0.577773
No Medication	MT1E		-1.14615		0.0104486	17			19	18			19		0.000262531		0.314039
No Medication	FAP		1.94668		0.0316193	17			19	18			19		0.00318739		0.660103
No Medication	PDCD4		-1.01851		0.00820482	17			19	18			19		0.000129596		0.266122
No Medication	COL18A1		1.12074		0.0233615	17			19	18			19		0.00171216		0.357369
No Medication	CCDC89		-1.11536		0.00653213	17			19	18			19		6.1508e-05		0.278355
No Medication	LILRA5		2.30163		0.0087797	17			19	18			19		0.000163092		0.610474
No Medication	CTSL		1.05687		0.0247989	17			19	18			19		0.00192599		0.34077
No Medication	IGKV1_12		1.62308		0.0162828	17			19	18			19		0.000814627		0.484822
No Medication	PLEKHO2		1.04818		0.0141395	17			19	18			19		0.000590376		0.305058
No Medication	ADAMTS12		1.36458		0.0101101	17			19	18			19		0.000238443		0.371377
No Medication	BICDL2		-1.25686		0.0456363	17			19	18			19		0.00627761		0.459898
No Medication	SLFN11		1.098		0.0140403	17			19	18			19		0.00057854		0.31905
No Medication	TBILA		-1.15874		0.0255935	17			19	18			19		0.00204449		0.375763
No Medication	HES2		-1.38388		0.0482742	17			19	18			19		0.00686012		0.511874
No Medication	ZBP1		1.43974		0.0165331	17			19	18			19		0.00085742		0.431891
No Medication	FGF9		-1.35439		0.0190749	17			19	18			19		0.00111883		0.415609
No Medication	PKDCC		-1.19076		0.00569472	17			19	18			19		3.8027e-05		0.28908
No Medication	TBX21		1.26408		0.0190749	17			19	18			19		0.00112156		0.387978
No Medication	DHRS11		-1.3193		0.0203599	17			19	18			19		0.00128501		0.40981
No Medication	ALOX5		1.07321		0.0120637	17			19	18			19		0.000413774		0.303927
No Medication	STOM		1.28501		0.00543604	17			19	18			19		3.1707e-05		0.308834
No Medication	IRF4		1.21905		0.0136878	17			19	18			19		0.000550185		0.352832
No Medication	SORBS2		-1.0547		0.00363616	17			19	18			19		8.03408e-06		0.236253
TNF-alpha inhibitors	IKZF3	0.251656	1.15498	0.421551	0.0261191	11	43	19	43	14	62	19	62	0.338037	0.00244887	0.262675	0.381235
TNF-alpha inhibitors	CR1	-0.260512	2.04731	0.557933	0.00515042	11	43	19	43	14	62	19	62	0.487302	0.000183709	0.375051	0.547347
TNF-alpha inhibitors	EDN3	0.266775	-1.03195	0.214909	0.0140994	11	43	19	43	14	62	19	62	0.121469	0.00093218	0.172264	0.311747
TNF-alpha inhibitors	SLITRK5		-1.85495		0.0110649	11	43	19	43	14	62	19	62		0.000654028		0.544268
TNF-alpha inhibitors	GPR132	0.135789	1.33216	0.648094	0.00495605	11	43	19	43	14	62	19	62	0.589661	0.000170465	0.251775	0.354374
TNF-alpha inhibitors	KYNU	-0.089908	1.62147	0.745399	0.000767219	11	43	19	43	14	62	19	62	0.700843	5.7496e-06	0.234024	0.357515
TNF-alpha inhibitors	WNK4	0.0339085	-1.10569	0.86704	0.00262017	11	43	19	43	14	62	19	62	0.842419	5.1402e-05	0.170566	0.273068
TNF-alpha inhibitors	CARD14		1.26448		0.0239218	11	43	19	43	14	62	19	62		0.00214077		0.411885
TNF-alpha inhibitors	BIRC3	0.48638	1.16574	0.127396	0.00832712	11	43	19	43	14	62	19	62	0.036453	0.000416412	0.232513	0.330289
TNF-alpha inhibitors	PNOC	0.423238	1.46721	0.265294	0.00619807	11	43	19	43	14	62	19	62	0.172337	0.000245687	0.310125	0.400142
TNF-alpha inhibitors	SEMA6B	0.235414	1.38953	0.390915	1.02986e-05	11	43	19	43	14	62	19	62	0.305161	5.2477e-09	0.229576	0.23797
TNF-alpha inhibitors	IGLV3_25	0.533968	1.37682	0.195384	0.0287549	11	43	19	43	14	62	19	62	0.102811	0.0028055	0.327311	0.460739
TNF-alpha inhibitors	VNN2	0.131844	1.73474	0.678361	0.00138594	11	43	19	43	14	62	19	62	0.624025	1.6983e-05	0.268985	0.403309
TNF-alpha inhibitors	ADAMTS2	-0.0045247	1.26179	0.985832	0.000776309	11	43	19	43	14	62	19	62	0.982642	5.8998e-06	0.207965	0.278543
TNF-alpha inhibitors	FAM151A	0.0819857	-1.22227	0.834024	0.0491426	11	43	19	43	14	62	19	62	0.803787	0.0063322	0.32999	0.447707
TNF-alpha inhibitors	SIRPB2	0.309585	1.22788	0.32236	0.00364365	11	43	19	43	14	62	19	62	0.230759	9.1816e-05	0.258331	0.313934
TNF-alpha inhibitors	GHR	0.089421	-1.02339	0.810146	0.0263541	11	43	19	43	14	62	19	62	0.775478	0.00248539	0.313519	0.338297
TNF-alpha inhibitors	HSD11B2	0.45186	-1.11032	0.116567	0.0107492	11	43	19	43	14	62	19	62	0.026223	0.00062067	0.203276	0.324427
TNF-alpha inhibitors	PDCD1LG2	0.182497	1.17148	0.525377	0.00731144	11	43	19	43	14	62	19	62	0.451096	0.000334928	0.242171	0.326621
TNF-alpha inhibitors	CYTIP	0.173835	1.07441	0.492852	0.00847279	11	43	19	43	14	62	19	62	0.41474	0.00042988	0.213143	0.30514
TNF-alpha inhibitors	OTOP2	-0.120379	-2.09964	0.791111	0.00654389	11	43	19	43	14	62	19	62	0.75381	0.000270092	0.383838	0.576441
TNF-alpha inhibitors	IGKV1_39	0.389274	1.18458	0.3095	0.0375491	11	43	19	43	14	62	19	62	0.217424	0.0042165	0.315609	0.413973
TNF-alpha inhibitors	FOXP2	0.681707	-1.02128	0.107478	0.00704554	11	43	19	43	14	62	19	62	0.00912124	0.000306952	0.261443	0.282954
TNF-alpha inhibitors	BEND4	0.00636006	1.09546	0.985181	0.0493657	11	43	19	43	14	62	19	62	0.981798	0.00637981	0.278776	0.40162
TNF-alpha inhibitors	CARMIL2	0.156241	1.1857	0.64236	0.0359497	11	43	19	43	14	62	19	62	0.58293	0.00396753	0.284535	0.411598
TNF-alpha inhibitors	IGLV6_57	0.633126	1.36667	0.152217	0.0259572	11	43	19	43	14	62	19	62	0.0606472	0.0024264	0.337477	0.450694
TNF-alpha inhibitors	CD8B	0.255381	1.28903	0.500561	0.0287859	11	43	19	43	14	62	19	62	0.423442	0.00281442	0.319041	0.4315
TNF-alpha inhibitors	PCED1B_AS1	0.274287	1.21557	0.421551	0.0171686	11	43	19	43	14	62	19	62	0.338032	0.00129038	0.286294	0.377728
TNF-alpha inhibitors	AIM2	0.0573349	1.45738	0.890164	0.039143	11	43	19	43	14	62	19	62	0.869295	0.00447525	0.348427	0.512698
TNF-alpha inhibitors	LCK	0.255504	1.2773	0.427828	0.0183156	11	43	19	43	14	62	19	62	0.344963	0.00142908	0.270545	0.40057
TNF-alpha inhibitors	DSCAML1	-0.026216	-1.18492	0.93893	0.00377258	11	43	19	43	14	62	19	62	0.925723	0.00010017	0.281206	0.304592
TNF-alpha inhibitors	TLR10	0.00218501	1.54487	0.996938	0.0488033	11	43	19	43	14	62	19	62	0.99595	0.00626672	0.430473	0.565165
TNF-alpha inhibitors	CHI3L1		3.40342		0.000257256	11	43	19	43	14	62	19	62		6.55429e-07		0.684224
TNF-alpha inhibitors	ANGPTL4	-0.229445	1.50935	0.461963	0.000839682	11	43	19	43	14	62	19	62	0.382066	7.08553e-06	0.262494	0.336077
TNF-alpha inhibitors	IRAK2	0.107631	1.01667	0.653915	0.00276251	11	43	19	43	14	62	19	62	0.59631	5.71054e-05	0.203186	0.252622
TNF-alpha inhibitors	HLA_DQA1	0.275599	1.34418	0.429472	0.00539368	11	43	19	43	14	62	19	62	0.346742	0.000194791	0.292902	0.360787
TNF-alpha inhibitors	GZMM		1.60138		0.0286687	11	43	19	43	14	62	19	62		0.0027847		0.535481
TNF-alpha inhibitors	BEST2	0.131864	-1.52929	0.675147	0.00429668	11	43	19	43	14	62	19	62	0.620806	0.000128364	0.266549	0.399337
TNF-alpha inhibitors	TNFSF14	0.449091	1.21252	0.170519	0.012986	11	43	19	43	14	62	19	62	0.0780138	0.000829614	0.254828	0.362733
TNF-alpha inhibitors	PDE10A	0.431819	1.09658	0.204603	0.00448434	11	43	19	43	14	62	19	62	0.111644	0.000141671	0.27144	0.288176
TNF-alpha inhibitors	FCRL4		1.75638		0.0288585	11	43	19	43	14	62	19	62		0.00282699		0.588214
TNF-alpha inhibitors	FMN2	-0.655351	-2.0984	0.282185	0.00584005	11	43	19	43	14	62	19	62	0.189988	0.000223187	0.500033	0.568485
TNF-alpha inhibitors	SPI1	0.28445	1.296	0.277986	0.00135351	11	43	19	43	14	62	19	62	0.185473	1.61668e-05	0.214827	0.300546
TNF-alpha inhibitors	KLHL5	0.182994	1.11596	0.464854	0.00593669	11	43	19	43	14	62	19	62	0.385224	0.000229148	0.210747	0.302879
TNF-alpha inhibitors	CCL4	-0.01134	1.78686	0.974262	0.000421839	11	43	19	43	14	62	19	62	0.969086	1.73788e-06	0.292613	0.373684
TNF-alpha inhibitors	UBASH3B	0.181462	1.02677	0.418989	0.00354801	11	43	19	43	14	62	19	62	0.335097	8.72314e-05	0.188259	0.261691
TNF-alpha inhibitors	MST1L		-2.18805		0.0159972	11	43	19	43	14	62	19	62		0.00115547		0.673317
TNF-alpha inhibitors	AOX1	0.382179	1.03088	0.197974	0.0429883	11	43	19	43	14	62	19	62	0.1054	0.0051586	0.236026	0.368573
TNF-alpha inhibitors	TIMP1	-0.130244	1.27426	0.62226	0.00186821	11	43	19	43	14	62	19	62	0.560005	2.85849e-05	0.223466	0.304523
TNF-alpha inhibitors	CD52	0.339376	1.65564	0.372574	0.00621325	11	43	19	43	14	62	19	62	0.284732	0.000248134	0.317248	0.451844
TNF-alpha inhibitors	MEI1	0.161732	1.23384	0.556781	0.00162298	11	43	19	43	14	62	19	62	0.485929	2.21222e-05	0.232108	0.290841
TNF-alpha inhibitors	FCRL5	0.426137	1.64807	0.211112	0.00141631	11	43	19	43	14	62	19	62	0.117781	1.75797e-05	0.272439	0.383843
TNF-alpha inhibitors	SLC4A11	-0.114835	1.45706	0.729048	0.000670496	11	43	19	43	14	62	19	62	0.68206	4.48421e-06	0.280323	0.317609
TNF-alpha inhibitors	IGKV2D_29	0.235451	1.58402	0.631425	0.0291892	11	43	19	43	14	62	19	62	0.570589	0.00288917	0.415122	0.531677
TNF-alpha inhibitors	AGAP2	0.236368	1.15481	0.422385	0.013835	11	43	19	43	14	62	19	62	0.338789	0.000906766	0.247102	0.348046
TNF-alpha inhibitors	PCBP3	0.317672	1.07306	0.272334	0.0151511	11	43	19	43	14	62	19	62	0.17981	0.00104707	0.236832	0.327396
TNF-alpha inhibitors	PDZK1IP1	0.166522	1.22003	0.520481	0.00317666	11	43	19	43	14	62	19	62	0.445653	7.23715e-05	0.218337	0.307441
TNF-alpha inhibitors	ST6GAL2	-0.706415	-2.74916	0.332759	0.0023879	11	43	19	43	14	62	19	62	0.241609	4.58031e-05	0.603271	0.674464
TNF-alpha inhibitors	TSPAN7	0.498303	-1.01949	0.107478	0.00353179	11	43	19	43	14	62	19	62	0.0067048	8.58148e-05	0.183797	0.259573
TNF-alpha inhibitors	MEFV	0.160279	1.73288	0.580491	0.000111001	11	43	19	43	14	62	19	62	0.51264	1.58744e-07	0.244801	0.330568
TNF-alpha inhibitors	PLAU	0.120175	1.81367	0.629746	2.10613e-05	11	43	19	43	14	62	19	62	0.568618	1.47563e-08	0.210801	0.320189
TNF-alpha inhibitors	FMNL1	0.13732	1.32742	0.622893	0.00481956	11	43	19	43	14	62	19	62	0.560945	0.000160712	0.236174	0.351736
TNF-alpha inhibitors	ZNF704	0.302982	-1.10667	0.148301	9.91624e-05	11	43	19	43	14	62	19	62	0.0571043	1.26322e-07	0.159254	0.209433
TNF-alpha inhibitors	DOK2	0.285356	1.26616	0.292277	0.00162776	11	43	19	43	14	62	19	62	0.200099	2.2291e-05	0.222714	0.29858
TNF-alpha inhibitors	HRH2	-0.0182613	1.71993	0.957554	0.000609044	11	43	19	43	14	62	19	62	0.949207	3.75448e-06	0.286667	0.371915
TNF-alpha inhibitors	THRB	-0.170481	-1.30415	0.663901	0.00300372	11	43	19	43	14	62	19	62	0.607242	6.48574e-05	0.331666	0.326495
TNF-alpha inhibitors	CD86	0.188949	1.22123	0.430784	0.000847937	11	43	19	43	14	62	19	62	0.348153	7.23717e-06	0.2014	0.272197
TNF-alpha inhibitors	NOCT	0.14606	1.1014	0.571618	0.00215562	11	43	19	43	14	62	19	62	0.502426	3.7262e-05	0.21778	0.267081
TNF-alpha inhibitors	FRMD1	0.513371	-1.20478	0.139625	0.0204295	11	43	19	43	14	62	19	62	0.048684	0.00171764	0.260416	0.384282
TNF-alpha inhibitors	GZMB		2.29091		0.00154449	11	43	19	43	14	62	19	62		2.02653e-05		0.537526
TNF-alpha inhibitors	CTSK	0.310478	1.2464	0.196819	0.00146996	11	43	19	43	14	62	19	62	0.104246	1.86319e-05	0.19111	0.291168
TNF-alpha inhibitors	HLA_DOA	0.336735	1.07772	0.261036	0.0102542	11	43	19	43	14	62	19	62	0.168037	0.000581943	0.244269	0.313301
TNF-alpha inhibitors	SERPINE1		1.61722		0.00758327	11	43	19	43	14	62	19	62		0.000358588		0.453152
TNF-alpha inhibitors	PLCG2	0.393451	1.05528	0.149385	0.00678788	11	43	19	43	14	62	19	62	0.0581045	0.000288377	0.207636	0.291069
TNF-alpha inhibitors	HOPX	0.217314	1.17722	0.481562	0.0154132	11	43	19	43	14	62	19	62	0.402505	0.0010747	0.259586	0.359985
TNF-alpha inhibitors	ALOX5AP	0.340661	1.04929	0.235371	0.0221208	11	43	19	43	14	62	19	62	0.141707	0.00192747	0.231827	0.338353
TNF-alpha inhibitors	SGIP1	0.381316	1.08254	0.219922	0.0150014	11	43	19	43	14	62	19	62	0.126263	0.00103003	0.249388	0.329822
TNF-alpha inhibitors	SLC2A3	0.242674	1.30065	0.379903	0.0047283	11	43	19	43	14	62	19	62	0.293342	0.000154197	0.230938	0.343705
TNF-alpha inhibitors	TNFRSF4		1.66845		0.000965998	11	43	19	43	14	62	19	62		8.96601e-06		0.375716
TNF-alpha inhibitors	SIPA1	0.168331	1.08703	0.492822	0.00514524	11	43	19	43	14	62	19	62	0.414682	0.000181886	0.206368	0.290423
TNF-alpha inhibitors	CCR5	0.461217	1.05677	0.13907	0.0142189	11	43	19	43	14	62	19	62	0.0481045	0.000946077	0.233357	0.319643
TNF-alpha inhibitors	H2BC14	0.198666	1.01811	0.592849	0.0440819	11	43	19	43	14	62	19	62	0.526724	0.00536997	0.313841	0.365707
TNF-alpha inhibitors	NR4A3	0.0653591	1.35777	0.892156	0.0387602	11	43	19	43	14	62	19	62	0.871594	0.00440171	0.404365	0.47677
TNF-alpha inhibitors	PLEKHN1		1.57486		0.00227684	11	43	19	43	14	62	19	62		4.22013e-05		0.384573
TNF-alpha inhibitors	MFAP2	0.477547	1.08198	0.132971	0.0217787	11	43	19	43	14	62	19	62	0.0418089	0.00188874	0.234619	0.348219
TNF-alpha inhibitors	ABCC6P2	0.462318	-1.02788	0.110803	0.0176267	11	43	19	43	14	62	19	62	0.0194202	0.00133829	0.197795	0.320449
TNF-alpha inhibitors	IGLV3_10	0.494809	1.59437	0.314619	0.0248096	11	43	19	43	14	62	19	62	0.222745	0.00226816	0.405827	0.522287
TNF-alpha inhibitors	PI3	-0.509963	1.86052	0.339244	0.0172438	11	43	19	43	14	62	19	62	0.248737	0.00130036	0.44213	0.578539
TNF-alpha inhibitors	RBP5	0.186764	1.02903	0.549681	0.0415544	11	43	19	43	14	62	19	62	0.477521	0.00493359	0.262939	0.366027
TNF-alpha inhibitors	TDO2	0.384247	1.98719	0.388173	0.000965159	11	43	19	43	14	62	19	62	0.302223	8.85242e-06	0.372449	0.447216
TNF-alpha inhibitors	SIGLEC10	0.215995	1.16302	0.469153	0.0120892	11	43	19	43	14	62	19	62	0.3895	0.000744647	0.251003	0.344845
TNF-alpha inhibitors	ICAM1	0.170326	1.45391	0.566307	0.00350182	11	43	19	43	14	62	19	62	0.496449	8.29731e-05	0.250447	0.369421
TNF-alpha inhibitors	TMEM236	0.611365	-1.10437	0.107478	0.00871223	11	43	19	43	14	62	19	62	0.0062971	0.000451149	0.223788	0.314796
TNF-alpha inhibitors	IGLC6		1.80273		0.00481622	11	43	19	43	14	62	19	62		0.000159768		0.477496
TNF-alpha inhibitors	SIGLEC12		2.5117		0.000832357	11	43	19	43	14	62	19	62		6.83911e-06		0.558326
TNF-alpha inhibitors	UGT1A4	0.339155	-1.1673	0.33208	0.0290623	11	43	19	43	14	62	19	62	0.240853	0.00286921	0.28917	0.391526
TNF-alpha inhibitors	COL1A1	0.00730052	1.29636	0.979015	0.00286681	11	43	19	43	14	62	19	62	0.975075	6.04403e-05	0.233665	0.323193
TNF-alpha inhibitors	C1orf216	0.165476	1.02859	0.49526	0.00628573	11	43	19	43	14	62	19	62	0.417388	0.00025263	0.20405	0.281069
TNF-alpha inhibitors	FERMT3	0.238313	1.043	0.335571	0.00511921	11	43	19	43	14	62	19	62	0.245003	0.000179661	0.204987	0.278428
TNF-alpha inhibitors	CCDC69	0.209692	1.1538	0.41501	0.00219899	11	43	19	43	14	62	19	62	0.330846	3.86505e-05	0.215641	0.280362
TNF-alpha inhibitors	EVA1B	0.187409	1.06648	0.533371	0.00388483	11	43	19	43	14	62	19	62	0.459445	0.0001064	0.253337	0.275185
TNF-alpha inhibitors	HLA_DMA	0.406545	1.21039	0.147108	0.0023879	11	43	19	43	14	62	19	62	0.0553925	4.59328e-05	0.212208	0.296997
TNF-alpha inhibitors	IL10RA	0.190753	1.0516	0.434184	0.00512005	11	43	19	43	14	62	19	62	0.351866	0.000180017	0.204896	0.280761
TNF-alpha inhibitors	BMS1P10		1.13199		0.0435509	11	43	19	43	14	62	19	62		0.00525108		0.405555
TNF-alpha inhibitors	CBX2	0.490769	1.1099	0.213686	0.0396187	11	43	19	43	14	62	19	62	0.120115	0.00459021	0.315751	0.391573
TNF-alpha inhibitors	CCR10		1.216		0.0210343	11	43	19	43	14	62	19	62		0.00179796		0.389529
TNF-alpha inhibitors	ADAMTS14	0.377457	1.1163	0.172364	0.00210408	11	43	19	43	14	62	19	62	0.0796087	3.56487e-05	0.215325	0.270028
TNF-alpha inhibitors	GABRP	0.334304	1.80642	0.462983	0.00726526	11	43	19	43	14	62	19	62	0.383032	0.000329854	0.383234	0.503089
TNF-alpha inhibitors	LOXL1	0.0279701	1.04771	0.91905	0.0105525	11	43	19	43	14	62	19	62	0.902429	0.000601559	0.228152	0.305372
TNF-alpha inhibitors	OSMR	0.273978	1.02369	0.277986	0.00744136	11	43	19	43	14	62	19	62	0.1855	0.000344578	0.20693	0.286007
TNF-alpha inhibitors	PTPRVP		1.61398		0.00205143	11	43	19	43	14	62	19	62		3.3842e-05		0.389291
TNF-alpha inhibitors	FSCN1	0.196893	1.2402	0.516447	0.00752545	11	43	19	43	14	62	19	62	0.441302	0.000352306	0.255706	0.347059
TNF-alpha inhibitors	NAPSB	0.16027	1.12478	0.655463	0.0472036	11	43	19	43	14	62	19	62	0.597994	0.0059681	0.303951	0.409081
TNF-alpha inhibitors	RGS16	-0.236405	1.7475	0.442268	0.000610438	11	43	19	43	14	62	19	62	0.36087	3.81038e-06	0.258732	0.378127
TNF-alpha inhibitors	KIFC3	0.233315	1.33356	0.342538	0.000531372	11	43	19	43	14	62	19	62	0.252397	2.91377e-06	0.20385	0.285143
TNF-alpha inhibitors	SLC39A2	0.750428	-1.50651	0.122505	0.0181592	11	43	19	43	14	62	19	62	0.0322139	0.00140184	0.350381	0.471627
TNF-alpha inhibitors	SEC14L5	-0.0344897	-1.66098	0.916732	0.0017797	11	43	19	43	14	62	19	62	0.899371	2.58454e-05	0.27274	0.394787
TNF-alpha inhibitors	CD40	0.257931	1.21079	0.360545	0.00758327	11	43	19	43	14	62	19	62	0.271783	0.000357063	0.234704	0.339161
TNF-alpha inhibitors	IGLV3_1	0.729978	1.32418	0.118642	0.0210304	11	43	19	43	14	62	19	62	0.0278424	0.00179629	0.331884	0.424144
TNF-alpha inhibitors	RAB39B		1.11718		0.0146336	11	43	19	43	14	62	19	62		0.000993288		0.33932
TNF-alpha inhibitors	GYPC	0.210043	1.08947	0.445026	0.00901503	11	43	19	43	14	62	19	62	0.363709	0.000480046	0.231243	0.312022
TNF-alpha inhibitors	GNA15	0.0777694	1.558	0.765924	4.80623e-05	11	43	19	43	14	62	19	62	0.724781	4.59542e-08	0.220888	0.28502
TNF-alpha inhibitors	TNFSF8	0.156704	1.2895	0.614841	0.0158118	11	43	19	43	14	62	19	62	0.550973	0.00112465	0.262793	0.395878
TNF-alpha inhibitors	RNU5A_1	0.466122	1.301	0.311136	0.0347025	11	43	19	43	14	62	19	62	0.219026	0.00377528	0.379231	0.449185
TNF-alpha inhibitors	ARHGAP44_AS1		-2.28306		0.000590688	11	43	19	43	14	62	19	62		3.46136e-06		0.491896
TNF-alpha inhibitors	CCL18	-0.31503	1.54708	0.515644	0.0203119	11	43	19	43	14	62	19	62	0.440322	0.00169723	0.408255	0.492911
TNF-alpha inhibitors	IGLC2	0.660435	1.35893	0.121278	0.00711024	11	43	19	43	14	62	19	62	0.0312705	0.000313847	0.306664	0.377103
TNF-alpha inhibitors	IGHV4_59	0.49557	1.58311	0.23905	0.0116943	11	43	19	43	14	62	19	62	0.145638	0.000711343	0.340572	0.46766
TNF-alpha inhibitors	IGHJ6	0.586521	1.07734	0.17698	0.0413616	11	43	19	43	14	62	19	62	0.0846271	0.00488198	0.340121	0.382752
TNF-alpha inhibitors	MMP9	-0.0258664	2.08046	0.95619	0.00557523	11	43	19	43	14	62	19	62	0.947476	0.000208095	0.392648	0.560926
TNF-alpha inhibitors	CYP4X1	0.0274712	1.27965	0.927574	0.00233666	11	43	19	43	14	62	19	62	0.912404	4.43518e-05	0.249722	0.313367
TNF-alpha inhibitors	TMPRSS3	-0.245823	1.0839	0.41599	0.00194099	11	43	19	43	14	62	19	62	0.332066	3.06602e-05	0.253436	0.26002
TNF-alpha inhibitors	C19orf38		1.31434		0.00138594	11	43	19	43	14	62	19	62		1.70373e-05		0.305621
TNF-alpha inhibitors	TASL	0.335008	1.12287	0.257147	0.00386719	11	43	19	43	14	62	19	62	0.164294	0.000105438	0.240879	0.289569
TNF-alpha inhibitors	EHD3	0.152021	1.20451	0.575765	0.00517988	11	43	19	43	14	62	19	62	0.507405	0.00018509	0.229333	0.322187
TNF-alpha inhibitors	CCR6	0.160656	1.46265	0.683139	0.032828	11	43	19	43	14	62	19	62	0.629501	0.00344798	0.333015	0.500104
TNF-alpha inhibitors	TMC8	0.204517	1.10812	0.534561	0.0443603	11	43	19	43	14	62	19	62	0.460959	0.0054193	0.277398	0.398461
TNF-alpha inhibitors	FOXP3	0.296614	1.51809	0.464171	0.0135961	11	43	19	43	14	62	19	62	0.384471	0.000886775	0.341058	0.456679
TNF-alpha inhibitors	CTSH	0.122455	1.05298	0.614996	0.00678788	11	43	19	43	14	62	19	62	0.551234	0.00028832	0.205491	0.290431
TNF-alpha inhibitors	IGKV1_5	0.46587	1.32923	0.230103	0.0165615	11	43	19	43	14	62	19	62	0.136105	0.00122576	0.312569	0.411167
TNF-alpha inhibitors	HTRA3	0.444858	1.08777	0.182552	0.00619807	11	43	19	43	14	62	19	62	0.0904019	0.000246344	0.26272	0.296715
TNF-alpha inhibitors	DRAM1	0.345063	1.05889	0.161776	0.00314566	11	43	19	43	14	62	19	62	0.0688904	6.91245e-05	0.189685	0.266102
TNF-alpha inhibitors	WNK2	0.0499806	-1.16324	0.802867	0.000947185	11	43	19	43	14	62	19	62	0.767238	8.62723e-06	0.168859	0.261462
TNF-alpha inhibitors	FES	0.201503	1.01429	0.365849	0.00351154	11	43	19	43	14	62	19	62	0.277691	8.40091e-05	0.185628	0.257914
TNF-alpha inhibitors	SIT1	0.193175	1.26976	0.590546	0.0345763	11	43	19	43	14	62	19	62	0.524133	0.00375715	0.303263	0.438172
TNF-alpha inhibitors	SMOX	-0.141183	1.35242	0.575715	0.000515321	11	43	19	43	14	62	19	62	0.507244	2.71069e-06	0.212903	0.288264
TNF-alpha inhibitors	IGLV2_8	0.488249	1.49938	0.266307	0.00578891	11	43	19	43	14	62	19	62	0.173435	0.000220863	0.358677	0.40591
TNF-alpha inhibitors	LTBP2	0.391969	1.21925	0.263437	0.0244569	11	43	19	43	14	62	19	62	0.170591	0.00221359	0.286045	0.398453
TNF-alpha inhibitors	GUCA2A	0.284954	-1.40805	0.32937	0.02238	11	43	19	43	14	62	19	62	0.23793	0.00195291	0.24145	0.454604
TNF-alpha inhibitors	GNB3		1.10542		0.00514115	11	43	19	43	14	62	19	62		0.000181414		0.295285
TNF-alpha inhibitors	CHRNA1	0.536925	-1.62652	0.228108	0.00615754	11	43	19	43	14	62	19	62	0.134277	0.000241203	0.35856	0.443022
TNF-alpha inhibitors	IGKJ1	0.350426	1.33088	0.400192	0.0155753	11	43	19	43	14	62	19	62	0.315148	0.0010997	0.348864	0.407784
TNF-alpha inhibitors	DMBT1	0.500492	2.16649	0.374961	0.00621325	11	43	19	43	14	62	19	62	0.287558	0.000247965	0.470611	0.591235
TNF-alpha inhibitors	PKLR		-1.03849		0.0317909	11	43	19	43	14	62	19	62		0.00330059		0.353437
TNF-alpha inhibitors	NLRC3	0.252409	1.02146	0.395743	0.0385666	11	43	19	43	14	62	19	62	0.310417	0.00436024	0.248839	0.358299
TNF-alpha inhibitors	IL4I1		1.71742		0.00546158	11	43	19	43	14	62	19	62		0.000197939		0.46147
TNF-alpha inhibitors	RIPOR3	0.172113	1.1996	0.504093	0.00201414	11	43	19	43	14	62	19	62	0.427395	3.27138e-05	0.216861	0.288802
TNF-alpha inhibitors	IL21R	0.0427968	1.90922	0.915839	0.00337925	11	43	19	43	14	62	19	62	0.89836	7.94232e-05	0.335048	0.48382
TNF-alpha inhibitors	AIFM3	0.345365	-1.13517	0.256939	0.0127776	11	43	19	43	14	62	19	62	0.164008	0.000809788	0.248157	0.338916
TNF-alpha inhibitors	IGLL5	0.449243	1.23978	0.245084	0.0248518	11	43	19	43	14	62	19	62	0.151601	0.00227624	0.313302	0.406273
TNF-alpha inhibitors	CCDC183	0.331045	-1.14976	0.28104	0.0146143	11	43	19	43	14	62	19	62	0.188672	0.000987625	0.251837	0.349044
TNF-alpha inhibitors	LOXL2	0.367807	1.05398	0.165161	0.0024323	11	43	19	43	14	62	19	62	0.0725435	4.69419e-05	0.204827	0.25894
TNF-alpha inhibitors	FCGR2A	-0.00844826	1.67834	0.972741	3.81396e-06	11	43	19	43	14	62	19	62	0.967152	9.71709e-10	0.205152	0.274508
TNF-alpha inhibitors	C4BPA	0.131888	2.22818	0.771334	0.000198268	11	43	19	43	14	62	19	62	0.730788	4.1148e-07	0.38331	0.440041
TNF-alpha inhibitors	SCIMP	0.299532	1.20075	0.319583	0.00673416	11	43	19	43	14	62	19	62	0.227927	0.000283521	0.248426	0.330792
TNF-alpha inhibitors	TMCC2	0.155772	1.20972	0.592889	0.00628826	11	43	19	43	14	62	19	62	0.526838	0.000253132	0.246147	0.33061
TNF-alpha inhibitors	HCST	0.285653	1.25225	0.343178	0.00621325	11	43	19	43	14	62	19	62	0.253072	0.000248066	0.249933	0.341749
TNF-alpha inhibitors	HMGCS2	0.662648	-1.85789	0.126063	0.0109382	11	43	19	43	14	62	19	62	0.0352744	0.000639777	0.314768	0.544171
TNF-alpha inhibitors	IL18RAP	0.0531676	1.40739	0.855939	0.00300916	11	43	19	43	14	62	19	62	0.829599	6.55498e-05	0.247043	0.352563
TNF-alpha inhibitors	HNF1A_AS1	0.257911	-1.26509	0.266042	0.00213966	11	43	19	43	14	62	19	62	0.173122	3.66604e-05	0.189329	0.306498
TNF-alpha inhibitors	IGHG2	0.456864	1.76344	0.308351	0.00989648	11	43	19	43	14	62	19	62	0.216271	0.000554234	0.36948	0.510686
TNF-alpha inhibitors	ALPL	0.0740144	1.5985	0.826179	0.00438228	11	43	19	43	14	62	19	62	0.793607	0.000134401	0.282898	0.418647
TNF-alpha inhibitors	C5AR2	-0.0912142	1.19711	0.718639	0.00219899	11	43	19	43	14	62	19	62	0.670044	3.95538e-05	0.214074	0.291262
TNF-alpha inhibitors	SLA	0.233275	1.36848	0.410794	0.00367956	11	43	19	43	14	62	19	62	0.326427	9.42155e-05	0.237712	0.35044
TNF-alpha inhibitors	CSTA		1.20587		0.0145391	11	43	19	43	14	62	19	62		0.00097699		0.365741
TNF-alpha inhibitors	IGLV1_51	0.68222	1.60336	0.121066	0.00359156	11	43	19	43	14	62	19	62	0.031132	8.92172e-05	0.316519	0.409209
TNF-alpha inhibitors	BATF		2.1763		0.000836912	11	43	19	43	14	62	19	62		6.92985e-06		0.484071
TNF-alpha inhibitors	SMIM32	0.364226	-1.12577	0.176927	0.00731144	11	43	19	43	14	62	19	62	0.0845166	0.000335302	0.211138	0.313902
TNF-alpha inhibitors	DOK3	0.158007	1.42422	0.553391	0.00177751	11	43	19	43	14	62	19	62	0.481508	2.57004e-05	0.224481	0.338411
TNF-alpha inhibitors	CCR4	0.164625	1.4254	0.706152	0.0343453	11	43	19	43	14	62	19	62	0.655883	0.00370798	0.369441	0.49118
TNF-alpha inhibitors	LY6E	0.276451	1.0408	0.327115	0.00889154	11	43	19	43	14	62	19	62	0.235502	0.000468093	0.233035	0.297508
TNF-alpha inhibitors	MMP25	0.264414	1.44489	0.361603	0.000635974	11	43	19	43	14	62	19	62	0.272772	4.18845e-06	0.2411	0.313982
TNF-alpha inhibitors	CIITA	0.28915	1.31306	0.354432	0.00918371	11	43	19	43	14	62	19	62	0.265619	0.000494283	0.259745	0.376901
TNF-alpha inhibitors	CD74	0.332245	1.15701	0.243755	0.00589633	11	43	19	43	14	62	19	62	0.150311	0.000226838	0.230977	0.313802
TNF-alpha inhibitors	TOGARAM2		1.29471		0.00442242	11	43	19	43	14	62	19	62		0.000137008		0.339505
TNF-alpha inhibitors	ISG15		1.25244		0.0437107	11	43	19	43	14	62	19	62		0.00528286		0.449024
TNF-alpha inhibitors	RFTN1	0.285477	1.04754	0.303939	0.0148574	11	43	19	43	14	62	19	62	0.211792	0.00101541	0.228628	0.318768
TNF-alpha inhibitors	GPR4		1.12995		0.0276591	11	43	19	43	14	62	19	62		0.0026456		0.375876
TNF-alpha inhibitors	APBB1IP	0.228016	1.0173	0.415968	0.0374121	11	43	19	43	14	62	19	62	0.332022	0.00418749	0.235056	0.355243
TNF-alpha inhibitors	IGKJ5	0.334937	1.49598	0.363232	0.00135351	11	43	19	43	14	62	19	62	0.274889	1.58831e-05	0.306754	0.346608
TNF-alpha inhibitors	GATA6_AS1	0.311476	-1.21411	0.219812	0.0158137	11	43	19	43	14	62	19	62	0.126142	0.00112982	0.203647	0.372881
TNF-alpha inhibitors	IGKV1D_39	0.22394	1.01649	0.557954	0.0428597	11	43	19	43	14	62	19	62	0.487357	0.00513498	0.32244	0.363233
TNF-alpha inhibitors	CMTM7	0.0934134	1.06837	0.692912	0.00625127	11	43	19	43	14	62	19	62	0.640473	0.000250449	0.200013	0.291761
TNF-alpha inhibitors	SNN	0.0992341	1.08418	0.699684	0.00850944	11	43	19	43	14	62	19	62	0.648211	0.00043848	0.2175	0.308377
TNF-alpha inhibitors	ACP5	0.175137	1.12519	0.50459	0.00186821	11	43	19	43	14	62	19	62	0.427985	2.84794e-05	0.220953	0.268845
TNF-alpha inhibitors	PPP1R18	0.249032	1.19658	0.355906	0.00655571	11	43	19	43	14	62	19	62	0.267206	0.000272721	0.22445	0.328737
TNF-alpha inhibitors	NTRK2	-0.149874	-1.82486	0.774274	0.00805477	11	43	19	43	14	62	19	62	0.733982	0.000395688	0.441023	0.515069
TNF-alpha inhibitors	COL9A3		1.07065		0.0492303	11	43	19	43	14	62	19	62		0.00634976		0.392303
TNF-alpha inhibitors	CBR3		1.50675		0.0123447	11	43	19	43	14	62	19	62		0.000769047		0.447945
TNF-alpha inhibitors	CA7	-0.154035	-1.32371	0.660172	0.0245079	11	43	19	43	14	62	19	62	0.603062	0.00222289	0.296219	0.432767
TNF-alpha inhibitors	FMO1		1.94926		0.00152144	11	43	19	43	14	62	19	62		1.9769e-05		0.456771
TNF-alpha inhibitors	PTPRC	0.265574	1.1256	0.386875	0.0254898	11	43	19	43	14	62	19	62	0.300982	0.00236389	0.25676	0.370234
TNF-alpha inhibitors	RBM24	-0.585688	-1.62484	0.220964	0.00550794	11	43	19	43	14	62	19	62	0.127138	0.000203478	0.383936	0.437412
TNF-alpha inhibitors	RGS19	0.355198	1.20924	0.221189	0.00589633	11	43	19	43	14	62	19	62	0.127385	0.00022684	0.232994	0.327968
TNF-alpha inhibitors	INHBA	0.158049	2.03099	0.636907	0.000759086	11	43	19	43	14	62	19	62	0.57693	5.56018e-06	0.283306	0.447112
TNF-alpha inhibitors	IGKV4_1	0.627609	1.37708	0.140685	0.00621849	11	43	19	43	14	62	19	62	0.0494344	0.000248739	0.319422	0.375886
TNF-alpha inhibitors	GPR18	0.251447	1.4338	0.505599	0.014376	11	43	19	43	14	62	19	62	0.429048	0.000959624	0.317957	0.434209
TNF-alpha inhibitors	SLC11A1	0.119698	1.99674	0.649791	2.05728e-05	11	43	19	43	14	62	19	62	0.591648	1.31037e-08	0.223129	0.351247
TNF-alpha inhibitors	ANAPC1P4		1.52598		0.00120668	11	43	19	43	14	62	19	62		1.26145e-05		0.34946
TNF-alpha inhibitors	VAMP5	0.382071	1.05882	0.163137	0.00808839	11	43	19	43	14	62	19	62	0.0702728	0.000398237	0.211072	0.298996
TNF-alpha inhibitors	LINC02023	0.480206	-1.50199	0.166347	0.00406676	11	43	19	43	14	62	19	62	0.0741162	0.000115268	0.268888	0.389523
TNF-alpha inhibitors	ADGRG5	0.272932	1.36894	0.317667	0.00215562	11	43	19	43	14	62	19	62	0.225973	3.73457e-05	0.225415	0.332001
TNF-alpha inhibitors	SIRPG	0.230165	1.36734	0.517024	0.0194215	11	43	19	43	14	62	19	62	0.44191	0.0015763	0.299315	0.432666
TNF-alpha inhibitors	WARS1	0.238139	1.16495	0.319502	0.00589633	11	43	19	43	14	62	19	62	0.227844	0.000225785	0.197473	0.315853
TNF-alpha inhibitors	CCDC85B	0.342549	1.11244	0.292277	0.0128205	11	43	19	43	14	62	19	62	0.200134	0.000813326	0.267372	0.332248
TNF-alpha inhibitors	CD80	0.169114	1.66997	0.588908	0.00135351	11	43	19	43	14	62	19	62	0.522162	1.62486e-05	0.264234	0.387369
TNF-alpha inhibitors	FAM30A	0.380948	1.39553	0.245926	0.00336373	11	43	19	43	14	62	19	62	0.152434	7.88441e-05	0.266214	0.353487
TNF-alpha inhibitors	ITPRIPL1	0.18844	1.04928	0.455459	0.0049568	11	43	19	43	14	62	19	62	0.374912	0.000171406	0.212372	0.279225
TNF-alpha inhibitors	TMEM273	0.272449	1.10224	0.306005	0.00406676	11	43	19	43	14	62	19	62	0.214055	0.000114438	0.219276	0.285722
TNF-alpha inhibitors	LINC_PINT	0.351324	1.03629	0.189459	0.0107119	11	43	19	43	14	62	19	62	0.0970683	0.000616103	0.211738	0.302616
TNF-alpha inhibitors	TLR2	0.125061	1.1648	0.624987	0.00229817	11	43	19	43	14	62	19	62	0.563367	4.30358e-05	0.216425	0.284754
TNF-alpha inhibitors	RNU4ATAC		1.16834		0.0359497	11	43	19	43	14	62	19	62		0.0039682		0.405578
TNF-alpha inhibitors	STAP1	0.329227	1.12301	0.374234	0.049446	11	43	19	43	14	62	19	62	0.286749	0.00640593	0.309052	0.411925
TNF-alpha inhibitors	IGHV4_34	0.519173	1.80079	0.22503	0.00758327	11	43	19	43	14	62	19	62	0.131328	0.000359252	0.344077	0.504659
TNF-alpha inhibitors	BASP1	0.443472	1.26468	0.207744	0.012549	11	43	19	43	14	62	19	62	0.114729	0.00078891	0.281161	0.376768
TNF-alpha inhibitors	IGKJ3	0.258353	1.55602	0.517189	0.0040973	11	43	19	43	14	62	19	62	0.442085	0.00011773	0.336101	0.404076
TNF-alpha inhibitors	MYO1G	0.209952	1.37873	0.468029	0.00227707	11	43	19	43	14	62	19	62	0.388381	4.23506e-05	0.243406	0.336747
TNF-alpha inhibitors	A4GALT	0.137372	1.00123	0.575762	0.00317666	11	43	19	43	14	62	19	62	0.507323	7.2301e-05	0.207194	0.252289
TNF-alpha inhibitors	TMEM63C	0.313216	-1.39171	0.356991	0.00685162	11	43	19	43	14	62	19	62	0.268233	0.000293879	0.282905	0.384382
TNF-alpha inhibitors	MX2	0.386986	1.00812	0.214333	0.0336379	11	43	19	43	14	62	19	62	0.120889	0.00358232	0.249499	0.346101
TNF-alpha inhibitors	LYL1		1.2454		0.0168841	11	43	19	43	14	62	19	62		0.00125932		0.386161
TNF-alpha inhibitors	IGHV3_21	0.416436	1.48734	0.325292	0.00847279	11	43	19	43	14	62	19	62	0.233652	0.000434263	0.349651	0.42274
TNF-alpha inhibitors	APOE	0.28226	1.11684	0.399151	0.00994524	11	43	19	43	14	62	19	62	0.313933	0.000558707	0.280297	0.323637
TNF-alpha inhibitors	CPXM1	0.145327	1.81199	0.704889	0.00223752	11	43	19	43	14	62	19	62	0.654477	4.09183e-05	0.324715	0.441707
TNF-alpha inhibitors	SLC6A19	0.206598	-1.24302	0.689348	0.048685	11	43	19	43	14	62	19	62	0.636496	0.00624738	0.437148	0.454568
TNF-alpha inhibitors	LUM	0.374568	1.08096	0.174981	0.00370906	11	43	19	43	14	62	19	62	0.0826085	9.60448e-05	0.215796	0.277142
TNF-alpha inhibitors	GIMAP5	0.312919	1.00027	0.319741	0.0397057	11	43	19	43	14	62	19	62	0.228082	0.00460283	0.259616	0.353006
TNF-alpha inhibitors	TMPRSS13	-0.189185	1.19597	0.561093	0.0257527	11	43	19	43	14	62	19	62	0.490581	0.00240304	0.274426	0.39402
TNF-alpha inhibitors	SATB2_AS1	0.503496	-1.78196	0.244762	0.00338601	11	43	19	43	14	62	19	62	0.151176	7.97976e-05	0.350773	0.451699
TNF-alpha inhibitors	P2RX5	0.157038	1.5455	0.699268	0.0182034	11	43	19	43	14	62	19	62	0.64778	0.00140665	0.343742	0.483986
TNF-alpha inhibitors	HCK	0.317456	1.16163	0.199747	0.000866534	11	43	19	43	14	62	19	62	0.107293	7.50906e-06	0.197119	0.259366
TNF-alpha inhibitors	SOCS3	0.107053	1.98118	0.791111	0.00155988	11	43	19	43	14	62	19	62	0.753788	2.07573e-05	0.341314	0.465438
TNF-alpha inhibitors	CSF2RB	0.238592	1.45729	0.415202	0.000336379	11	43	19	43	14	62	19	62	0.331163	1.11412e-06	0.245523	0.299217
TNF-alpha inhibitors	CD7	0.40338	1.09226	0.217082	0.0366748	11	43	19	43	14	62	19	62	0.123522	0.00407681	0.261908	0.380294
TNF-alpha inhibitors	NCF1B	0.302705	1.37261	0.349195	0.00594344	11	43	19	43	14	62	19	62	0.259331	0.000229925	0.268361	0.372623
TNF-alpha inhibitors	IGHV3_64		2.0225		0.0277277	11	43	19	43	14	62	19	62		0.00265797		0.673102
TNF-alpha inhibitors	CNTN3	0.81092	-1.33641	0.110944	0.00636195	11	43	19	43	14	62	19	62	0.020177	0.000259222	0.349077	0.365841
TNF-alpha inhibitors	ST3GAL5	0.129678	1.04477	0.602022	0.0104717	11	43	19	43	14	62	19	62	0.536505	0.00059562	0.209799	0.304278
TNF-alpha inhibitors	RUNX3	0.205398	1.18666	0.459143	0.00805477	11	43	19	43	14	62	19	62	0.379006	0.000396069	0.233479	0.33496
TNF-alpha inhibitors	CARD6	0.190918	1.09506	0.515549	0.00478994	11	43	19	43	14	62	19	62	0.440173	0.000157617	0.247335	0.289795
TNF-alpha inhibitors	PLEKHF1	0.440152	1.09758	0.15614	0.0120892	11	43	19	43	14	62	19	62	0.0638768	0.000745373	0.23753	0.325466
TNF-alpha inhibitors	COL4A1	0.104033	1.01441	0.692322	0.00724322	11	43	19	43	14	62	19	62	0.639883	0.000323869	0.222358	0.28214
TNF-alpha inhibitors	CD300LB	0.470793	1.33376	0.152325	0.00135351	11	43	19	43	14	62	19	62	0.0607771	1.62427e-05	0.251074	0.309377
TNF-alpha inhibitors	ADGRE1	0.361541	1.52408	0.357935	0.00394386	11	43	19	43	14	62	19	62	0.269131	0.00010877	0.327167	0.393803
TNF-alpha inhibitors	SLC13A2	0.00490096	-1.67335	0.991362	0.00482569	11	43	19	43	14	62	19	62	0.98931	0.000162297	0.365784	0.443688
TNF-alpha inhibitors	PTGS2	-0.370724	1.38189	0.313164	0.00729756	11	43	19	43	14	62	19	62	0.221136	0.000333271	0.303	0.385146
TNF-alpha inhibitors	CD300C	0.0411449	1.4748	0.901897	0.00901996	11	43	19	43	14	62	19	62	0.882659	0.000481447	0.278762	0.422475
TNF-alpha inhibitors	C1QA	0.105164	1.09102	0.715259	0.0040973	11	43	19	43	14	62	19	62	0.665994	0.00011818	0.243631	0.283391
TNF-alpha inhibitors	CD2	0.375901	1.07848	0.250166	0.0440819	11	43	19	43	14	62	19	62	0.156579	0.00537126	0.265341	0.387401
TNF-alpha inhibitors	CD27	0.214444	1.1292	0.544147	0.0264555	11	43	19	43	14	62	19	62	0.471668	0.00250064	0.297936	0.373504
TNF-alpha inhibitors	CASP1	0.481834	1.02401	0.117046	0.00750571	11	43	19	43	14	62	19	62	0.0267043	0.000349367	0.217452	0.286386
TNF-alpha inhibitors	ROS1	0.594275	-1.26922	0.117352	0.000577344	11	43	19	43	14	62	19	62	0.0270147	3.25661e-06	0.268744	0.272719
TNF-alpha inhibitors	CYP1B1	-0.412274	1.13379	0.272993	0.0142189	11	43	19	43	14	62	19	62	0.180553	0.000946415	0.307885	0.34295
TNF-alpha inhibitors	DTNB_AS1	0.163747	1.37779	0.613541	0.00353179	11	43	19	43	14	62	19	62	0.549362	8.62408e-05	0.273496	0.350908
TNF-alpha inhibitors	SPHK1	0.0905782	1.71399	0.786791	0.00480067	11	43	19	43	14	62	19	62	0.747978	0.000158697	0.281906	0.45379
TNF-alpha inhibitors	CCL8	0.673319	1.50079	0.212622	0.00671411	11	43	19	43	14	62	19	62	0.119264	0.000280966	0.432204	0.413186
TNF-alpha inhibitors	CD180	0.316596	1.40032	0.334281	0.00450033	11	43	19	43	14	62	19	62	0.243443	0.000142463	0.271424	0.368132
TNF-alpha inhibitors	IGHV3_15	0.726427	1.43919	0.148009	0.0155753	11	43	19	43	14	62	19	62	0.0561755	0.00109813	0.380394	0.440914
TNF-alpha inhibitors	ZAP70	0.260615	1.16719	0.463391	0.042649	11	43	19	43	14	62	19	62	0.383492	0.0051043	0.299049	0.416797
TNF-alpha inhibitors	P2RY8	0.211579	1.09821	0.516439	0.0276683	11	43	19	43	14	62	19	62	0.441171	0.00264875	0.2747	0.365362
TNF-alpha inhibitors	IGHV1_18	0.847799	1.37828	0.107478	0.0290897	11	43	19	43	14	62	19	62	0.012015	0.00287747	0.337539	0.462427
TNF-alpha inhibitors	PLCB2	0.220073	1.02034	0.375227	0.00799503	11	43	19	43	14	62	19	62	0.287981	0.000389567	0.207116	0.287658
TNF-alpha inhibitors	IGLV3_9		1.63538		0.0105463	11	43	19	43	14	62	19	62		0.000600534		0.476596
TNF-alpha inhibitors	NRAP	-0.343761	-1.29613	0.363003	0.0037422	11	43	19	43	14	62	19	62	0.274668	9.84414e-05	0.314691	0.332819
TNF-alpha inhibitors	IGHJ3P		1.48541		0.00480067	11	43	19	43	14	62	19	62		0.000158662		0.393268
TNF-alpha inhibitors	TMEM132A	0.18489	1.03974	0.44169	0.00725907	11	43	19	43	14	62	19	62	0.360121	0.000326299	0.202036	0.289341
TNF-alpha inhibitors	GSEC		1.20397		0.00708597	11	43	19	43	14	62	19	62		0.000309506		0.333768
TNF-alpha inhibitors	ITGAM	0.210144	1.14015	0.441396	0.00726526	11	43	19	43	14	62	19	62	0.359634	0.000329945	0.229399	0.31754
TNF-alpha inhibitors	BATF3		1.49795		0.000832357	11	43	19	43	14	62	19	62		6.7403e-06		0.33275
TNF-alpha inhibitors	LINC02535	0.788163	-1.24554	0.110284	0.00847279	11	43	19	43	14	62	19	62	0.0187423	0.000434145	0.3353	0.354008
TNF-alpha inhibitors	PTGIR	0.0512114	1.4203	0.885022	0.00945392	11	43	19	43	14	62	19	62	0.863339	0.000520644	0.297524	0.409319
TNF-alpha inhibitors	ODF3B	0.401021	1.2624	0.176057	0.00364365	11	43	19	43	14	62	19	62	0.0835583	9.21693e-05	0.23175	0.322837
TNF-alpha inhibitors	ICOS	0.267057	1.61333	0.510284	0.0147917	11	43	19	43	14	62	19	62	0.43413	0.0010082	0.341443	0.490637
TNF-alpha inhibitors	CDHR1	0.171672	-1.7229	0.51294	0.000230378	11	43	19	43	14	62	19	62	0.437234	5.28256e-07	0.220978	0.343497
TNF-alpha inhibitors	EGR2	-0.323191	1.43986	0.466449	0.0167052	11	43	19	43	14	62	19	62	0.3867	0.00124089	0.373365	0.445871
TNF-alpha inhibitors	EDIL3_DT		-1.00486		0.01634	11	43	19	43	14	62	19	62		0.0011907		0.310036
TNF-alpha inhibitors	JSRP1	0.182815	1.70219	0.61541	0.00262484	11	43	19	43	14	62	19	62	0.551687	5.21861e-05	0.307131	0.42075
TNF-alpha inhibitors	RETNLB	0.267193	-1.32419	0.384521	0.00575138	11	43	19	43	14	62	19	62	0.298288	0.000218699	0.256889	0.35824
TNF-alpha inhibitors	CXCL10	-0.0398834	2.27808	0.936782	0.00409688	11	43	19	43	14	62	19	62	0.923106	0.000117066	0.413207	0.591372
TNF-alpha inhibitors	MYO1F	0.225352	1.27171	0.364367	0.00115884	11	43	19	43	14	62	19	62	0.276109	1.19521e-05	0.206916	0.290447
TNF-alpha inhibitors	P2RY6	0.0624443	1.43133	0.817868	0.000301832	11	43	19	43	14	62	19	62	0.78449	9.22742e-07	0.228338	0.291666
TNF-alpha inhibitors	TNFRSF12A	0.0498639	1.2563	0.877526	0.00459455	11	43	19	43	14	62	19	62	0.85452	0.000148957	0.271954	0.331234
TNF-alpha inhibitors	KLF2	-0.0708117	1.1654	0.814499	0.00345765	11	43	19	43	14	62	19	62	0.780505	8.17063e-05	0.254114	0.295836
TNF-alpha inhibitors	FYB2	0.093008	-1.2923	0.739683	0.00795069	11	43	19	43	14	62	19	62	0.694158	0.000386393	0.23653	0.364108
TNF-alpha inhibitors	IGHV3_73	1.20663	1.72267	0.107478	0.00434522	11	43	19	43	14	62	19	62	0.00260106	0.00013167	0.400698	0.45057
TNF-alpha inhibitors	HVCN1	0.182518	1.0554	0.553656	0.0419963	11	43	19	43	14	62	19	62	0.481812	0.00500486	0.259483	0.376027
TNF-alpha inhibitors	ALDOB	0.349336	1.22934	0.418317	0.0225763	11	43	19	43	14	62	19	62	0.334532	0.00197291	0.361997	0.397294
TNF-alpha inhibitors	LAMP5	0.385555	1.80854	0.280922	0.00061938	11	43	19	43	14	62	19	62	0.188574	3.98516e-06	0.29324	0.392124
TNF-alpha inhibitors	GRHL1	-0.240881	1.07592	0.428776	0.00610201	11	43	19	43	14	62	19	62	0.346022	0.00023825	0.255622	0.292802
TNF-alpha inhibitors	P2RY10	0.325269	1.07859	0.333717	0.0454559	11	43	19	43	14	62	19	62	0.242547	0.00566028	0.27833	0.389827
TNF-alpha inhibitors	DCC		1.58344		0.0312244	11	43	19	43	14	62	19	62		0.00320995		0.537329
TNF-alpha inhibitors	SLC26A2	0.889659	-2.24849	0.107478	0.000368679	11	43	19	43	14	62	19	62	0.00839126	1.40896e-06	0.337515	0.46613
TNF-alpha inhibitors	CLECL1P	0.269717	1.16323	0.43527	0.0188582	11	43	19	43	14	62	19	62	0.352976	0.00150265	0.290383	0.366468
TNF-alpha inhibitors	C2	0.32235	1.24107	0.253649	0.00219899	11	43	19	43	14	62	19	62	0.160702	3.92821e-05	0.229804	0.301841
TNF-alpha inhibitors	ADGRE3	0.413837	2.04368	0.363895	0.00134932	11	43	19	43	14	62	19	62	0.275628	1.55941e-05	0.3796	0.473061
TNF-alpha inhibitors	IKZF1	0.262885	1.05799	0.375573	0.0334118	11	43	19	43	14	62	19	62	0.288494	0.0035391	0.24767	0.362751
TNF-alpha inhibitors	BGN	0.232262	1.37911	0.47305	0.0148966	11	43	19	43	14	62	19	62	0.393641	0.00101904	0.272277	0.419793
TNF-alpha inhibitors	RAC2	0.340245	1.22485	0.229199	0.00945392	11	43	19	43	14	62	19	62	0.135343	0.000516267	0.227838	0.352762
TNF-alpha inhibitors	SNX20	0.195135	1.29167	0.56096	0.0123447	11	43	19	43	14	62	19	62	0.490428	0.000769775	0.282957	0.384032
TNF-alpha inhibitors	LRRC25	0.271483	1.20825	0.324853	0.00200797	11	43	19	43	14	62	19	62	0.233171	3.23577e-05	0.227711	0.29071
TNF-alpha inhibitors	TNF	0.0878534	1.54831	0.790326	0.00209025	11	43	19	43	14	62	19	62	0.752644	3.51482e-05	0.278763	0.374235
TNF-alpha inhibitors	LAG3	0.390519	1.57872	0.178576	0.000293996	11	43	19	43	14	62	19	62	0.0862396	7.86487e-07	0.227631	0.319665
TNF-alpha inhibitors	HMGA2	0.425954	-1.11194	0.107478	0.00331811	11	43	19	43	14	62	19	62	0.00961623	7.69294e-05	0.164503	0.281237
TNF-alpha inhibitors	IL27RA	0.194171	1.10026	0.511055	0.0229004	11	43	19	43	14	62	19	62	0.434986	0.00201873	0.248718	0.356364
TNF-alpha inhibitors	MMP28	-0.117761	-1.14423	0.608919	0.00455933	11	43	19	43	14	62	19	62	0.544126	0.000145492	0.194138	0.301221
TNF-alpha inhibitors	ZDHHC8BP		-1.60541		0.00872358	11	43	19	43	14	62	19	62		0.000453404		0.457788
TNF-alpha inhibitors	CD55	0.0718553	1.60676	0.816751	0.000111001	11	43	19	43	14	62	19	62	0.782933	1.62614e-07	0.260819	0.306769
TNF-alpha inhibitors	CASP4LP	0.559899	1.08668	0.107832	0.00619231	11	43	19	43	14	62	19	62	0.0152349	0.00024401	0.23072	0.296222
TNF-alpha inhibitors	PRKCB	0.368768	1.15793	0.265091	0.0324258	11	43	19	43	14	62	19	62	0.172153	0.00339335	0.270097	0.395244
TNF-alpha inhibitors	CA3_AS1	0.479925	-1.14004	0.143191	0.0145754	11	43	19	43	14	62	19	62	0.0520765	0.000981285	0.247066	0.345902
TNF-alpha inhibitors	CCL2	0.184084	1.19821	0.531462	0.00218344	11	43	19	43	14	62	19	62	0.457409	3.8106e-05	0.247718	0.290923
TNF-alpha inhibitors	KCND3	0.410884	1.41777	0.316816	0.0132727	11	43	19	43	14	62	19	62	0.225225	0.000859464	0.338804	0.425387
TNF-alpha inhibitors	FADS2	0.0707179	1.52649	0.86981	0.0194215	11	43	19	43	14	62	19	62	0.845628	0.00157846	0.363214	0.483089
TNF-alpha inhibitors	MICB	0.219272	1.05733	0.427752	0.0263072	11	43	19	43	14	62	19	62	0.34485	0.00247824	0.232126	0.349418
TNF-alpha inhibitors	DIO3OS	0.0716774	-1.25576	0.828998	0.00876328	11	43	19	43	14	62	19	62	0.797191	0.0004577	0.278918	0.358342
TNF-alpha inhibitors	IRF1	0.415434	1.14622	0.144461	0.00515042	11	43	19	43	14	62	19	62	0.0530414	0.000183694	0.214741	0.306441
TNF-alpha inhibitors	RHOH	0.153507	1.26494	0.630235	0.0176369	11	43	19	43	14	62	19	62	0.569269	0.00134229	0.269723	0.394457
TNF-alpha inhibitors	IGKV3D_15	0.121276	1.6384	0.76776	0.00250921	11	43	19	43	14	62	19	62	0.726997	4.87459e-05	0.347372	0.403391
TNF-alpha inhibitors	RINL	0.0778665	1.16648	0.746464	0.0023278	11	43	19	43	14	62	19	62	0.702444	4.37389e-05	0.203826	0.285427
TNF-alpha inhibitors	C2CD4A	-0.190921	1.94696	0.671981	0.00120668	11	43	19	43	14	62	19	62	0.616778	1.26816e-05	0.38152	0.445985
TNF-alpha inhibitors	ICAM3	0.340125	1.03684	0.204462	0.0129259	11	43	19	43	14	62	19	62	0.111554	0.000822482	0.213747	0.309957
TNF-alpha inhibitors	NTNG2		1.08173		0.0192523	11	43	19	43	14	62	19	62		0.00154877		0.341737
TNF-alpha inhibitors	APOL4	0.311407	1.13402	0.262488	0.0031611	11	43	19	43	14	62	19	62	0.169699	7.02563e-05	0.22678	0.285258
TNF-alpha inhibitors	OSCAR		1.6553		0.000131921	11	43	19	43	14	62	19	62		2.18467e-07		0.319377
TNF-alpha inhibitors	TREML2		2.06608		0.00358574	11	43	19	43	14	62	19	62		8.88441e-05		0.527168
TNF-alpha inhibitors	SLC7A7	0.22747	1.14879	0.384379	0.00206752	11	43	19	43	14	62	19	62	0.298126	3.43709e-05	0.218624	0.277326
TNF-alpha inhibitors	PDK1_AS1	0.27251	1.25562	0.282055	0.000531372	11	43	19	43	14	62	19	62	0.189684	2.94454e-06	0.207783	0.268602
TNF-alpha inhibitors	GPR141	0.279183	1.02158	0.313478	0.00636195	11	43	19	43	14	62	19	62	0.221482	0.000260078	0.228353	0.279722
TNF-alpha inhibitors	KLHL6	0.298838	1.22226	0.313609	0.00351154	11	43	19	43	14	62	19	62	0.22174	8.4098e-05	0.244565	0.310818
TNF-alpha inhibitors	ASIC2	0.144569	-1.42279	0.759112	0.0107492	11	43	19	43	14	62	19	62	0.716702	0.000621348	0.398406	0.415763
TNF-alpha inhibitors	DUOXA2	0.468042	2.94046	0.50726	0.00266803	11	43	19	43	14	62	19	62	0.431047	5.38703e-05	0.594414	0.728167
TNF-alpha inhibitors	BCL2A1	0.539192	1.821	0.196799	0.00406676	11	43	19	43	14	62	19	62	0.10402	0.000114075	0.331674	0.471943
TNF-alpha inhibitors	IL2RA	-0.0432736	2.36978	0.903979	4.80623e-05	11	43	19	43	14	62	19	62	0.884996	4.83361e-08	0.299184	0.434239
TNF-alpha inhibitors	IGHG1	-0.396576	2.1791	0.431888	0.0194215	11	43	19	43	14	62	19	62	0.349264	0.00157814	0.423684	0.689606
TNF-alpha inhibitors	IGKV1_27	0.606054	1.4784	0.158898	0.00711024	11	43	19	43	14	62	19	62	0.0665323	0.0003137	0.330307	0.410244
TNF-alpha inhibitors	GBP5	0.450963	1.73834	0.214989	0.00317666	11	43	19	43	14	62	19	62	0.121586	7.27376e-05	0.291291	0.438184
TNF-alpha inhibitors	IGLV3_19	0.551012	1.55101	0.192451	0.00902811	11	43	19	43	14	62	19	62	0.0999052	0.000482458	0.334898	0.444376
TNF-alpha inhibitors	FCRL2		1.31599		0.0345392	11	43	19	43	14	62	19	62		0.00375091		0.454043
TNF-alpha inhibitors	IL10		1.43405		0.000429791	11	43	19	43	14	62	19	62		1.88844e-06		0.300954
TNF-alpha inhibitors	B3GALT1	0.172879	-1.36279	0.566324	0.00296201	11	43	19	43	14	62	19	62	0.49655	6.30135e-05	0.25426	0.340592
TNF-alpha inhibitors	APOL2	0.231995	1.10109	0.334246	0.00434522	11	43	19	43	14	62	19	62	0.243307	0.000132545	0.198837	0.288117
TNF-alpha inhibitors	ACOXL	-0.354592	1.06428	0.266173	0.0295322	11	43	19	43	14	62	19	62	0.173259	0.00293609	0.260384	0.357818
TNF-alpha inhibitors	ITGAX	0.161457	1.52108	0.596321	0.000866534	11	43	19	43	14	62	19	62	0.5304	7.57912e-06	0.257344	0.339773
TNF-alpha inhibitors	IGLV1_44	0.717716	1.33538	0.13377	0.0228428	11	43	19	43	14	62	19	62	0.042503	0.0020097	0.353805	0.432331
TNF-alpha inhibitors	COL7A1	-0.0185651	1.42975	0.941554	0.00495605	11	43	19	43	14	62	19	62	0.929616	0.000170568	0.210184	0.380351
TNF-alpha inhibitors	RAMP3	0.199582	1.12159	0.504764	0.00726526	11	43	19	43	14	62	19	62	0.428212	0.000329156	0.251917	0.312316
TNF-alpha inhibitors	ITGB2_AS1	0.189494	1.51745	0.672651	0.0164705	11	43	19	43	14	62	19	62	0.617703	0.00120341	0.379665	0.468628
TNF-alpha inhibitors	ARHGAP25	0.222298	1.17726	0.415023	0.00780936	11	43	19	43	14	62	19	62	0.330904	0.000376541	0.228633	0.331062
TNF-alpha inhibitors	ARHGAP30	0.152877	1.21454	0.5741	0.00619807	11	43	19	43	14	62	19	62	0.505555	0.000246051	0.229623	0.331267
TNF-alpha inhibitors	RASGRP4	0.320432	1.13459	0.261299	0.00298391	11	43	19	43	14	62	19	62	0.168358	6.42397e-05	0.232619	0.283884
TNF-alpha inhibitors	GAPT	0.379877	1.44446	0.385994	0.0285225	11	43	19	43	14	62	19	62	0.300042	0.00275668	0.366555	0.482507
TNF-alpha inhibitors	NABP1	0.277835	1.08194	0.254235	0.00268021	11	43	19	43	14	62	19	62	0.16116	5.43021e-05	0.198286	0.268052
TNF-alpha inhibitors	CD79A	0.101249	1.47209	0.792353	0.0197782	11	43	19	43	14	62	19	62	0.755202	0.00162131	0.324738	0.467026
TNF-alpha inhibitors	RIMKLA	-0.0128926	-1.13737	0.959866	0.00529167	11	43	19	43	14	62	19	62	0.951943	0.000190433	0.213923	0.304812
TNF-alpha inhibitors	NLRP6		1.08849		0.0216989	11	43	19	43	14	62	19	62		0.00187901		0.350142
TNF-alpha inhibitors	SELENBP1	0.587866	-1.2689	0.107478	0.00550794	11	43	19	43	14	62	19	62	0.0103097	0.00020316	0.229164	0.341556
TNF-alpha inhibitors	PHEX		1.62474		0.0198577	11	43	19	43	14	62	19	62		0.00163376		0.515822
TNF-alpha inhibitors	TBC1D10C	0.124166	1.29055	0.721009	0.0242367	11	43	19	43	14	62	19	62	0.672968	0.00218748	0.294176	0.421265
TNF-alpha inhibitors	LILRB3	0.149819	1.85091	0.58337	1.08021e-05	11	43	19	43	14	62	19	62	0.515722	6.19226e-09	0.230507	0.318492
TNF-alpha inhibitors	ENTPD5	0.502151	-1.14031	0.107478	0.00317666	11	43	19	43	14	62	19	62	0.00895519	7.15593e-05	0.192118	0.287156
TNF-alpha inhibitors	NNMT	0.0883501	1.80694	0.785342	0.000301832	11	43	19	43	14	62	19	62	0.746446	9.42023e-07	0.273251	0.36851
TNF-alpha inhibitors	BRSK1	0.164388	1.07655	0.572309	0.00353179	11	43	19	43	14	62	19	62	0.503524	8.63827e-05	0.245738	0.274213
TNF-alpha inhibitors	CCL11	0.515024	2.07662	0.322458	0.000345824	11	43	19	43	14	62	19	62	0.230865	1.18946e-06	0.429855	0.427519
TNF-alpha inhibitors	ZC3H12A	0.274287	1.22729	0.26583	0.000250723	11	43	19	43	14	62	19	62	0.172861	6.22815e-07	0.201228	0.246245
TNF-alpha inhibitors	PDCD1		2.27545		0.00250921	11	43	19	43	14	62	19	62		4.86968e-05		0.560208
TNF-alpha inhibitors	IGHV1_46	0.473648	1.59817	0.26231	0.005045	11	43	19	43	14	62	19	62	0.169463	0.000176736	0.344739	0.426164
TNF-alpha inhibitors	MIXL1		1.19342		0.0289445	11	43	19	43	14	62	19	62		0.00284099		0.39988
TNF-alpha inhibitors	FXYD3	0.315056	-1.00019	0.192451	0.0235118	11	43	19	43	14	62	19	62	0.0999472	0.00209509	0.191511	0.325114
TNF-alpha inhibitors	RAMP1		1.41555		0.0153905	11	43	19	43	14	62	19	62		0.00107047		0.432715
TNF-alpha inhibitors	RAB44		1.4083		0.00437743	11	43	19	43	14	62	19	62		0.000133832		0.368733
TNF-alpha inhibitors	BTK	0.281241	1.3433	0.327997	0.00186821	11	43	19	43	14	62	19	62	0.236505	2.87622e-05	0.237582	0.321129
TNF-alpha inhibitors	KCNQ3		1.38421		0.0109582	11	43	19	43	14	62	19	62		0.000642837		0.405585
TNF-alpha inhibitors	SAMD9L	0.209727	1.03112	0.368518	0.00377258	11	43	19	43	14	62	19	62	0.280442	0.000100858	0.194313	0.26517
TNF-alpha inhibitors	PCAT7	0.476824	-1.08811	0.153154	0.0107424	11	43	19	43	14	62	19	62	0.0614678	0.000619227	0.25497	0.317877
TNF-alpha inhibitors	ANK1		1.31485		0.0496884	11	43	19	43	14	62	19	62		0.00645316		0.482724
TNF-alpha inhibitors	EPOP	0.118723	1.65763	0.727913	0.00173732	11	43	19	43	14	62	19	62	0.680757	2.48107e-05	0.288561	0.393128
TNF-alpha inhibitors	MIR4435_2HG	0.557756	1.09969	0.115189	0.00672939	11	43	19	43	14	62	19	62	0.0248224	0.000282049	0.248537	0.30284
TNF-alpha inhibitors	TNFRSF10C	-0.169714	2.35872	0.635163	2.38196e-06	11	43	19	43	14	62	19	62	0.574861	3.03434e-10	0.302571	0.374578
TNF-alpha inhibitors	ARL8A	-0.13157	1.03623	0.675065	0.0322482	11	43	19	43	14	62	19	62	0.620588	0.0033679	0.265788	0.353421
TNF-alpha inhibitors	RASSF2	0.135767	1.0821	0.621726	0.0165527	11	43	19	43	14	62	19	62	0.559361	0.00122406	0.23256	0.334682
TNF-alpha inhibitors	IGHJ2		1.3261		0.0143261	11	43	19	43	14	62	19	62		0.000954467		0.401408
TNF-alpha inhibitors	CORO1A	0.278324	1.54888	0.399781	0.00290058	11	43	19	43	14	62	19	62	0.314613	6.13372e-05	0.276776	0.386484
TNF-alpha inhibitors	F2RL2	0.455532	1.51132	0.209183	0.000178723	11	43	19	43	14	62	19	62	0.116036	3.41508e-07	0.289847	0.296398
TNF-alpha inhibitors	MIR155HG	0.155543	1.30227	0.643911	0.0117617	11	43	19	43	14	62	19	62	0.585061	0.000716193	0.284874	0.384911
TNF-alpha inhibitors	SLC1A3	0.0228247	1.24291	0.951134	0.0433828	11	43	19	43	14	62	19	62	0.941336	0.00521408	0.310156	0.444928
TNF-alpha inhibitors	KMO	0.165016	1.135	0.596225	0.0226955	11	43	19	43	14	62	19	62	0.530196	0.00198767	0.262888	0.367068
TNF-alpha inhibitors	BISPR	0.287374	1.25275	0.332428	0.000732758	11	43	19	43	14	62	19	62	0.241215	5.32066e-06	0.245209	0.275226
TNF-alpha inhibitors	CD3D	0.336743	1.24864	0.350126	0.0361489	11	43	19	43	14	62	19	62	0.260462	0.0039925	0.299247	0.433744
TNF-alpha inhibitors	ANXA1	0.260443	1.23713	0.299326	0.000820944	11	43	19	43	14	62	19	62	0.207112	6.53618e-06	0.206448	0.274415
TNF-alpha inhibitors	CYP2U1_AS1	0.678567	-1.05347	0.107478	0.0256779	11	43	19	43	14	62	19	62	0.00476528	0.00238625	0.240415	0.346832
TNF-alpha inhibitors	ACAP1	0.209778	1.17598	0.505945	0.0206416	11	43	19	43	14	62	19	62	0.429634	0.00175125	0.265604	0.375777
TNF-alpha inhibitors	PPP1R16B	0.282962	1.18524	0.332107	0.0106145	11	43	19	43	14	62	19	62	0.240894	0.000606444	0.24128	0.34568
TNF-alpha inhibitors	CLEC2B	0.536835	1.11425	0.110284	0.00644738	11	43	19	43	14	62	19	62	0.0186369	0.000264489	0.228177	0.305459
TNF-alpha inhibitors	GLDC	0.6805	1.15958	0.125792	0.00983255	11	43	19	43	14	62	19	62	0.0350796	0.000547992	0.322904	0.335515
TNF-alpha inhibitors	FCGR1A		1.8965		0.0010364	11	43	19	43	14	62	19	62		1.00339e-05		0.429418
TNF-alpha inhibitors	IGLV1_47	0.793426	1.30055	0.110914	0.0401139	11	43	19	43	14	62	19	62	0.0199054	0.00467059	0.3408	0.459734
TNF-alpha inhibitors	FIBIN		1.44711		0.0139541	11	43	19	43	14	62	19	62		0.000917235		0.436567
TNF-alpha inhibitors	IGKV3D_11	0.285125	1.43897	0.465644	0.00800978	11	43	19	43	14	62	19	62	0.386002	0.000390796	0.328905	0.405776
TNF-alpha inhibitors	MIAT	0.20053	1.18425	0.483388	0.00792635	11	43	19	43	14	62	19	62	0.404734	0.000384706	0.240675	0.333558
TNF-alpha inhibitors	ORAI2	0.0710935	1.29186	0.780653	0.00138594	11	43	19	43	14	62	19	62	0.741061	1.7007e-05	0.215142	0.300367
TNF-alpha inhibitors	CHST11	0.227722	1.15343	0.361778	0.00331811	11	43	19	43	14	62	19	62	0.273	7.69286e-05	0.207742	0.291729
TNF-alpha inhibitors	MFSD4A	-0.253773	-1.04362	0.470408	0.0235001	11	43	19	43	14	62	19	62	0.391046	0.00209106	0.295868	0.339171
TNF-alpha inhibitors	TNFAIP6		1.44588		0.00219899	11	43	19	43	14	62	19	62		3.91112e-05		0.351568
TNF-alpha inhibitors	ANKRD36BP2	0.663231	1.21832	0.107478	0.00709534	11	43	19	43	14	62	19	62	0.0090289	0.000311648	0.254018	0.337915
TNF-alpha inhibitors	DAPP1	-0.0630019	1.44635	0.831758	0.000577344	11	43	19	43	14	62	19	62	0.800835	3.34639e-06	0.249743	0.311155
TNF-alpha inhibitors	CXCL1	0.061893	2.73945	0.862778	9.57008e-06	11	43	19	43	14	62	19	62	0.837538	4.26692e-09	0.301853	0.466408
TNF-alpha inhibitors	DIO3		-1.61694		0.0151537	11	43	19	43	14	62	19	62		0.00104821		0.493382
TNF-alpha inhibitors	LCP2	0.256954	1.11867	0.334446	0.00727446	11	43	19	43	14	62	19	62	0.243651	0.000331289	0.220389	0.31165
TNF-alpha inhibitors	MFNG	0.324374	1.03234	0.223317	0.00945392	11	43	19	43	14	62	19	62	0.129436	0.000518618	0.21392	0.297422
TNF-alpha inhibitors	ADA	0.531146	1.4274	0.110803	0.000499894	11	43	19	43	14	62	19	62	0.0195091	2.41739e-06	0.227407	0.302738
TNF-alpha inhibitors	BLVRA	0.233241	1.14264	0.414606	0.01634	11	43	19	43	14	62	19	62	0.330387	0.00119168	0.23963	0.352574
TNF-alpha inhibitors	PCED1B	0.158783	1.06616	0.554285	0.0178534	11	43	19	43	14	62	19	62	0.482579	0.001368	0.226135	0.333038
TNF-alpha inhibitors	POU2F2	0.0913533	1.57418	0.786953	0.00680011	11	43	19	43	14	62	19	62	0.748289	0.000289329	0.284681	0.434296
TNF-alpha inhibitors	SEMA3E	0.0782976	-1.11645	0.799963	0.0172438	11	43	19	43	14	62	19	62	0.763988	0.00130042	0.260777	0.347166
TNF-alpha inhibitors	UBE2L6	0.486465	1.13995	0.131567	0.0145754	11	43	19	43	14	62	19	62	0.040366	0.000980656	0.237302	0.345857
TNF-alpha inhibitors	ENTREP2	0.0668819	-1.44055	0.789921	0.00148081	11	43	19	43	14	62	19	62	0.751894	1.91468e-05	0.211555	0.337002
TNF-alpha inhibitors	CCN4	0.123797	2.20788	0.735664	0.00061938	11	43	19	43	14	62	19	62	0.689707	3.98542e-06	0.310071	0.478711
TNF-alpha inhibitors	SLC4A10	1.00911	-1.24159	0.107478	0.0354327	11	43	19	43	14	62	19	62	0.00904847	0.00388631	0.386601	0.430024
TNF-alpha inhibitors	PTGDR	0.459357	-1.06148	0.127226	0.00210408	11	43	19	43	14	62	19	62	0.0363535	3.55279e-05	0.219478	0.256719
TNF-alpha inhibitors	SIGLEC9	0.239788	1.11529	0.392704	0.00362989	11	43	19	43	14	62	19	62	0.307053	9.07275e-05	0.234758	0.284939
TNF-alpha inhibitors	UGT1A7	0.523429	-1.06515	0.161566	0.0403904	11	43	19	43	14	62	19	62	0.0687417	0.00472336	0.28758	0.377
TNF-alpha inhibitors	H2BC26	0.0677922	1.15758	0.834303	0.0134368	11	43	19	43	14	62	19	62	0.804221	0.000874675	0.273479	0.34783
TNF-alpha inhibitors	TRPM6	0.210561	-1.74909	0.580188	0.00130258	11	43	19	43	14	62	19	62	0.512207	1.46022e-05	0.321268	0.403519
TNF-alpha inhibitors	NPY4R	-0.1541	-1.5145	0.695544	0.00504128	11	43	19	43	14	62	19	62	0.643435	0.000175321	0.3329	0.403635
TNF-alpha inhibitors	CHAC1	-0.282903	1.28435	0.39565	0.00758327	11	43	19	43	14	62	19	62	0.310265	0.000358831	0.278814	0.359899
TNF-alpha inhibitors	TMEM158	0.114405	1.29544	0.722021	0.0185352	11	43	19	43	14	62	19	62	0.674198	0.00146039	0.272137	0.407059
TNF-alpha inhibitors	TNFAIP2	0.154919	1.09076	0.545074	0.00799427	11	43	19	43	14	62	19	62	0.472719	0.000389021	0.215746	0.30748
TNF-alpha inhibitors	POU2AF1	0.325093	1.4633	0.308407	0.00192439	11	43	19	43	14	62	19	62	0.216333	2.99586e-05	0.262948	0.350594
TNF-alpha inhibitors	CD163	-0.0154331	1.08835	0.957028	0.00803106	11	43	19	43	14	62	19	62	0.948433	0.000392857	0.238627	0.307024
TNF-alpha inhibitors	ELAVL2		-1.49921		0.0147313	11	43	19	43	14	62	19	62		0.00100129		0.455664
TNF-alpha inhibitors	TNFRSF18		1.79308		0.00384607	11	43	19	43	14	62	19	62		0.000103957		0.461995
TNF-alpha inhibitors	VIPR1	0.25029	-1.00578	0.218174	0.00709534	11	43	19	43	14	62	19	62	0.124518	0.000311834	0.16294	0.278975
TNF-alpha inhibitors	LYZ	0.174757	1.33919	0.534818	0.000198268	11	43	19	43	14	62	19	62	0.461215	4.40549e-07	0.237169	0.265157
TNF-alpha inhibitors	CD274	0.330406	1.57408	0.23423	0.000891376	11	43	19	43	14	62	19	62	0.140324	7.94858e-06	0.224067	0.352414
TNF-alpha inhibitors	TAGAP	0.289227	1.39825	0.327376	0.00456546	11	43	19	43	14	62	19	62	0.235949	0.000145979	0.244038	0.368173
TNF-alpha inhibitors	KCNA2	0.194222	1.15499	0.522327	0.0172438	11	43	19	43	14	62	19	62	0.447684	0.001299	0.255797	0.359117
TNF-alpha inhibitors	IGLV2_5	0.842834	1.86805	0.123114	0.00492517	11	43	19	43	14	62	19	62	0.033144	0.000168146	0.395635	0.496477
TNF-alpha inhibitors	PIK3CD	0.262645	1.31005	0.380437	0.00889154	11	43	19	43	14	62	19	62	0.293907	0.000468363	0.250236	0.37449
TNF-alpha inhibitors	MZB1	0.434828	1.57919	0.188734	0.000247973	11	43	19	43	14	62	19	62	0.0964364	6.0019e-07	0.261569	0.316399
TNF-alpha inhibitors	ARL4C	0.21968	1.03375	0.385485	0.0109815	11	43	19	43	14	62	19	62	0.299417	0.000644899	0.211703	0.302974
TNF-alpha inhibitors	CYTOR	0.392541	1.37087	0.167284	0.00186821	11	43	19	43	14	62	19	62	0.0747878	2.85938e-05	0.22031	0.327616
TNF-alpha inhibitors	IGKV3_11	0.461454	1.39439	0.252973	0.020411	11	43	19	43	14	62	19	62	0.159939	0.00171478	0.328372	0.444691
TNF-alpha inhibitors	DPEP2	0.0998865	1.04767	0.717093	0.0112423	11	43	19	43	14	62	19	62	0.668223	0.000671318	0.23306	0.308045
TNF-alpha inhibitors	C2CD4B	-0.0612355	1.43081	0.873207	0.00400398	11	43	19	43	14	62	19	62	0.849103	0.000111193	0.321847	0.37022
TNF-alpha inhibitors	TMIGD1	0.51251	-1.72471	0.158475	0.00784267	11	43	19	43	14	62	19	62	0.0661019	0.000378646	0.278882	0.485215
TNF-alpha inhibitors	VAV1	0.143648	1.11462	0.547669	0.00386719	11	43	19	43	14	62	19	62	0.475409	0.000105198	0.201271	0.2874
TNF-alpha inhibitors	SNX32	0.590994	-1.18904	0.139437	0.0194059	11	43	19	43	14	62	19	62	0.0485389	0.00157225	0.299599	0.376159
TNF-alpha inhibitors	MAB21L4	-0.0647218	-1.51536	0.861093	0.00377258	11	43	19	43	14	62	19	62	0.835618	0.000100553	0.31191	0.389627
TNF-alpha inhibitors	PTPN7	0.214953	1.4947	0.470346	0.00317666	11	43	19	43	14	62	19	62	0.390925	7.24653e-05	0.250545	0.376685
TNF-alpha inhibitors	MYEOV	-0.043074	1.45282	0.933314	0.0312781	11	43	19	43	14	62	19	62	0.91883	0.00321946	0.422676	0.493156
TNF-alpha inhibitors	INPP5D	0.323198	1.10826	0.267189	0.0165081	11	43	19	43	14	62	19	62	0.174337	0.0012161	0.237925	0.342576
TNF-alpha inhibitors	ADAMTS4		2.05302		0.000981441	11	43	19	43	14	62	19	62		9.2518e-06		0.463023
TNF-alpha inhibitors	CD37	0.162296	1.32227	0.665714	0.044635	11	43	19	43	14	62	19	62	0.609355	0.00547276	0.317608	0.476014
TNF-alpha inhibitors	PILRA	0.0240149	1.15823	0.91905	0.000515321	11	43	19	43	14	62	19	62	0.902481	2.71428e-06	0.195995	0.246887
TNF-alpha inhibitors	MEF2B	0.387978	1.34437	0.25049	0.00495605	11	43	19	43	14	62	19	62	0.157178	0.000170779	0.274262	0.357667
TNF-alpha inhibitors	HCLS1	0.213027	1.17486	0.427616	0.00657012	11	43	19	43	14	62	19	62	0.344665	0.000274104	0.225428	0.322887
TNF-alpha inhibitors	CALHM6	0.370093	1.85275	0.360978	0.00358574	11	43	19	43	14	62	19	62	0.272247	8.87808e-05	0.337091	0.472717
TNF-alpha inhibitors	REG1B		2.43346		0.014376	11	43	19	43	14	62	19	62		0.000958896		0.736896
TNF-alpha inhibitors	CNR2	-0.0468048	1.38191	0.912178	0.0383549	11	43	19	43	14	62	19	62	0.893987	0.00432653	0.351225	0.484316
TNF-alpha inhibitors	DERL3	0.391523	1.48042	0.197609	0.00037951	11	43	19	43	14	62	19	62	0.105093	1.47453e-06	0.241584	0.307482
TNF-alpha inhibitors	KCNAB2	0.12377	1.12025	0.646132	0.00765191	11	43	19	43	14	62	19	62	0.587548	0.00036505	0.228192	0.31431
TNF-alpha inhibitors	IFI27L2	0.0889215	1.14754	0.757856	0.00353314	11	43	19	43	14	62	19	62	0.715016	8.66406e-05	0.243535	0.292349
TNF-alpha inhibitors	NEB	0.30515	1.27133	0.269996	0.00758327	11	43	19	43	14	62	19	62	0.177406	0.00035936	0.226241	0.356288
TNF-alpha inhibitors	SLC17A4	0.292186	-1.5151	0.361882	0.017188	11	43	19	43	14	62	19	62	0.273102	0.00129293	0.266607	0.470888
TNF-alpha inhibitors	IGLV2_11	1.04138	1.36544	0.107478	0.00625558	11	43	19	43	14	62	19	62	0.00184574	0.00025102	0.334421	0.372947
TNF-alpha inhibitors	TLR6	0.151469	1.09232	0.558497	0.0110032	11	43	19	43	14	62	19	62	0.487906	0.000647576	0.218367	0.320247
TNF-alpha inhibitors	SBNO2	0.191229	1.05738	0.37507	0.00167013	11	43	19	43	14	62	19	62	0.287761	2.31904e-05	0.179888	0.24987
TNF-alpha inhibitors	CARD8_AS1	0.397889	1.08289	0.138526	0.00155988	11	43	19	43	14	62	19	62	0.0474213	2.07653e-05	0.200699	0.254408
TNF-alpha inhibitors	GJA5	0.333024	1.03744	0.362504	0.0286958	11	43	19	43	14	62	19	62	0.274051	0.00279213	0.304471	0.347001
TNF-alpha inhibitors	CA1	-0.0751333	-2.47729	0.859244	0.00198296	11	43	19	43	14	62	19	62	0.83371	3.16994e-05	0.35787	0.595374
TNF-alpha inhibitors	DEFA6	0.269758	1.60193	0.653822	0.038274	11	43	19	43	14	62	19	62	0.596138	0.00431497	0.509014	0.561259
TNF-alpha inhibitors	CXCL3	-0.266194	1.94001	0.480329	0.000726924	11	43	19	43	14	62	19	62	0.401189	5.1394e-06	0.317086	0.425533
TNF-alpha inhibitors	EAF2	0.285578	1.05162	0.218773	0.00155988	11	43	19	43	14	62	19	62	0.12517	2.06362e-05	0.186235	0.246982
TNF-alpha inhibitors	IL1RN	-0.597695	1.68201	0.168956	0.00217346	11	43	19	43	14	62	19	62	0.0763499	3.77934e-05	0.337248	0.408197
TNF-alpha inhibitors	PSMB9	0.466425	1.26846	0.157831	0.0063548	11	43	19	43	14	62	19	62	0.0654252	0.000257025	0.25317	0.347032
TNF-alpha inhibitors	BCAN_AS1	0.413446	-1.09537	0.180744	0.00406676	11	43	19	43	14	62	19	62	0.0884182	0.000114974	0.242661	0.284025
TNF-alpha inhibitors	LGI2	-0.158462	1.2151	0.667353	0.0417581	11	43	19	43	14	62	19	62	0.61156	0.00496587	0.312026	0.432537
TNF-alpha inhibitors	IFI30	0.43237	1.24745	0.139048	0.000832018	11	43	19	43	14	62	19	62	0.0480566	6.67734e-06	0.218715	0.276982
TNF-alpha inhibitors	GPR176	0.0298433	1.10965	0.91905	0.0193997	11	43	19	43	14	62	19	62	0.902354	0.00156795	0.243245	0.350954
TNF-alpha inhibitors	GP2	-0.119036	-1.09838	0.714757	0.018671	11	43	19	43	14	62	19	62	0.66548	0.00147822	0.275317	0.34552
TNF-alpha inhibitors	NRROS	0.120086	1.1353	0.67821	0.00689972	11	43	19	43	14	62	19	62	0.623839	0.000297523	0.244866	0.313839
TNF-alpha inhibitors	NLRC4	0.133593	1.1401	0.600119	0.00276251	11	43	19	43	14	62	19	62	0.534769	5.70235e-05	0.215215	0.283268
TNF-alpha inhibitors	LILRB1	0.266909	1.32434	0.326245	0.00148081	11	43	19	43	14	62	19	62	0.234553	1.90297e-05	0.224536	0.309716
TNF-alpha inhibitors	CD83	-0.0690744	1.23034	0.830853	0.0165527	11	43	19	43	14	62	19	62	0.799744	0.00122362	0.272291	0.380519
TNF-alpha inhibitors	HLA_DMB	0.31071	1.2915	0.281671	0.00300916	11	43	19	43	14	62	19	62	0.18928	6.54723e-05	0.236694	0.323509
TNF-alpha inhibitors	GBP4	0.528735	1.18553	0.139437	0.0309278	11	43	19	43	14	62	19	62	0.0485446	0.00317158	0.268044	0.401792
TNF-alpha inhibitors	TMEM72	0.0924897	-1.95696	0.778553	0.000301832	11	43	19	43	14	62	19	62	0.738759	9.16619e-07	0.277333	0.398667
TNF-alpha inhibitors	TNFAIP8L2	0.191655	1.17901	0.488437	0.00458248	11	43	19	43	14	62	19	62	0.410348	0.000147982	0.232794	0.310722
TNF-alpha inhibitors	VSIG2	0.176095	-1.02514	0.403907	0.0197298	11	43	19	43	14	62	19	62	0.319129	0.00161106	0.176758	0.325039
TNF-alpha inhibitors	MAP4K1	0.237351	1.17671	0.440066	0.0221276	11	43	19	43	14	62	19	62	0.358057	0.00192947	0.258251	0.379478
TNF-alpha inhibitors	FER1L4	-0.0834159	1.28808	0.781694	0.00431855	11	43	19	43	14	62	19	62	0.742359	0.000129557	0.253752	0.336551
TNF-alpha inhibitors	OSR1	-0.181989	-1.46221	0.612937	0.0110843	11	43	19	43	14	62	19	62	0.54862	0.000659407	0.303402	0.429313
TNF-alpha inhibitors	APOBEC3G	0.40224	1.09916	0.146911	0.00514952	11	43	19	43	14	62	19	62	0.0550922	0.000183021	0.209702	0.293786
TNF-alpha inhibitors	NXPE4	0.427094	-1.41864	0.108133	0.00114262	11	43	19	43	14	62	19	62	0.0163743	1.15713e-05	0.177921	0.323483
TNF-alpha inhibitors	HLA_DOB	0.12957	1.47325	0.740146	0.0310935	11	43	19	43	14	62	19	62	0.694641	0.00319253	0.330061	0.49965
TNF-alpha inhibitors	PHLDA1	0.0986679	1.10618	0.662581	0.000767219	11	43	19	43	14	62	19	62	0.605787	5.76636e-06	0.191181	0.243932
TNF-alpha inhibitors	SNAI1	0.00348988	1.35191	0.992502	0.00419504	11	43	19	43	14	62	19	62	0.990732	0.000122912	0.300438	0.352037
TNF-alpha inhibitors	HES5	0.222657	-1.07654	0.400375	0.0232172	11	43	19	43	14	62	19	62	0.315345	0.0020585	0.221755	0.349338
TNF-alpha inhibitors	FFAR2	0.2399	2.37047	0.535934	0.000117585	11	43	19	43	14	62	19	62	0.462568	1.87237e-07	0.32656	0.454846
TNF-alpha inhibitors	CCL24	-0.0643588	1.57583	0.847952	0.00203267	11	43	19	43	14	62	19	62	0.820122	3.32736e-05	0.283034	0.379734
TNF-alpha inhibitors	IGHV1_24	0.365711	1.87797	0.457882	0.0217787	11	43	19	43	14	62	19	62	0.377572	0.00189051	0.41446	0.604448
TNF-alpha inhibitors	SH2B2	0.230819	1.42801	0.37441	0.000726924	11	43	19	43	14	62	19	62	0.286958	5.11462e-06	0.216768	0.313157
TNF-alpha inhibitors	ARHGAP9	0.262478	1.25878	0.356541	0.00847279	11	43	19	43	14	62	19	62	0.267824	0.000432883	0.236875	0.35769
TNF-alpha inhibitors	PLEKHG2	0.201023	1.01422	0.404962	0.00770821	11	43	19	43	14	62	19	62	0.320161	0.0003697	0.20221	0.284827
TNF-alpha inhibitors	R3HDML_AS1	0.253746	-1.05725	0.214956	0.00815599	11	43	19	43	14	62	19	62	0.121524	0.000403124	0.163876	0.298825
TNF-alpha inhibitors	PRF1	0.31891	1.22525	0.279252	0.00945392	11	43	19	43	14	62	19	62	0.186936	0.000519931	0.241654	0.353069
TNF-alpha inhibitors	IGSF6	0.407401	1.06129	0.159354	0.00549973	11	43	19	43	14	62	19	62	0.0668753	0.000200853	0.222318	0.285452
TNF-alpha inhibitors	LILRA2		1.53703		0.00106082	11	43	19	43	14	62	19	62		1.0473e-05		0.348756
TNF-alpha inhibitors	FAM20A	0.125168	1.54144	0.619984	0.000429791	11	43	19	43	14	62	19	62	0.557097	1.91935e-06	0.213176	0.323715
TNF-alpha inhibitors	IGHV6_1	0.653885	1.83047	0.160411	0.00198296	11	43	19	43	14	62	19	62	0.0675684	3.17021e-05	0.35773	0.439925
TNF-alpha inhibitors	TNIP3	-0.0433045	2.79781	0.913822	9.57008e-06	11	43	19	43	14	62	19	62	0.895718	4.22836e-09	0.330387	0.476223
TNF-alpha inhibitors	PLAAT3	0.166068	1.16326	0.622483	0.0133992	11	43	19	43	14	62	19	62	0.560288	0.000870524	0.285137	0.349396
TNF-alpha inhibitors	SLAMF6	0.367714	1.22621	0.258156	0.0229149	11	43	19	43	14	62	19	62	0.16517	0.00202147	0.264945	0.397209
TNF-alpha inhibitors	RN7SL3	0.464738	1.57375	0.251854	0.00490669	11	43	19	43	14	62	19	62	0.158716	0.000167203	0.329742	0.418105
TNF-alpha inhibitors	NRIP3		1.13141		0.0114963	11	43	19	43	14	62	19	62		0.000694901		0.333593
TNF-alpha inhibitors	TFAP2C		1.1349		0.0126622	11	43	19	43	14	62	19	62		0.00079991		0.338491
TNF-alpha inhibitors	STRIP2	0.133536	1.75773	0.674409	0.000138101	11	43	19	43	14	62	19	62	0.61979	2.55091e-07	0.269146	0.341047
TNF-alpha inhibitors	GMFG	0.267788	1.44223	0.375483	0.00130163	11	43	19	43	14	62	19	62	0.288251	1.43428e-05	0.252163	0.332422
TNF-alpha inhibitors	NALF2		-1.6063		0.0148216	11	43	19	43	14	62	19	62		0.00101202		0.488659
TNF-alpha inhibitors	PRSS2	0.391473	1.53925	0.513894	0.0408785	11	43	19	43	14	62	19	62	0.438182	0.00480127	0.504953	0.545819
TNF-alpha inhibitors	THEMIS2	0.183241	1.24082	0.449501	0.000864137	11	43	19	43	14	62	19	62	0.368345	7.43048e-06	0.203696	0.27691
TNF-alpha inhibitors	IFIT3	0.396437	1.3244	0.216159	0.00758327	11	43	19	43	14	62	19	62	0.122789	0.000358717	0.256898	0.371113
TNF-alpha inhibitors	CDH3		2.147		0.00631069	11	43	19	43	14	62	19	62		0.000254839		0.587039
TNF-alpha inhibitors	MMP12	0.312175	2.41574	0.435737	0.000198268	11	43	19	43	14	62	19	62	0.353614	4.22758e-07	0.336539	0.477568
TNF-alpha inhibitors	DSG3	-0.775798	1.83527	0.202543	0.0149828	11	43	19	43	14	62	19	62	0.109986	0.0010278	0.485402	0.559056
TNF-alpha inhibitors	FGR	0.288449	1.64075	0.362994	0.00183176	11	43	19	43	14	62	19	62	0.274637	2.71847e-05	0.26404	0.391041
TNF-alpha inhibitors	CLEC17A	-0.0592325	1.93445	0.912062	0.0199847	11	43	19	43	14	62	19	62	0.893812	0.00165138	0.44375	0.61476
TNF-alpha inhibitors	LILRB2	0.33167	1.56627	0.229406	0.000342156	11	43	19	43	14	62	19	62	0.135617	1.15505e-06	0.222252	0.322066
TNF-alpha inhibitors	FUT8_AS1	0.336955	1.30079	0.202901	0.000721287	11	43	19	43	14	62	19	62	0.110234	4.91578e-06	0.210973	0.28474
TNF-alpha inhibitors	SFMBT2	0.259875	1.04478	0.242254	0.00219899	11	43	19	43	14	62	19	62	0.148671	3.96378e-05	0.179939	0.254229
TNF-alpha inhibitors	PIM2	0.388402	1.65377	0.180432	0.000368679	11	43	19	43	14	62	19	62	0.0880178	1.39656e-06	0.227675	0.342716
TNF-alpha inhibitors	RAB31	0.345124	1.06609	0.147168	0.00159367	11	43	19	43	14	62	19	62	0.0555317	2.15196e-05	0.18025	0.250932
TNF-alpha inhibitors	COL6A3	0.00708667	1.00888	0.978366	0.0076492	11	43	19	43	14	62	19	62	0.974231	0.000364433	0.21939	0.28303
TNF-alpha inhibitors	LINC02576	0.535613	1.17807	0.11511	0.00569727	11	43	19	43	14	62	19	62	0.0245042	0.000215047	0.238142	0.31834
TNF-alpha inhibitors	DOC2B	0.229309	1.44462	0.479158	0.00549973	11	43	19	43	14	62	19	62	0.399894	0.000201741	0.2724	0.388669
TNF-alpha inhibitors	BMAL2	0.125841	1.20715	0.634432	0.00135351	11	43	19	43	14	62	19	62	0.573851	1.59331e-05	0.223761	0.279732
TNF-alpha inhibitors	IGHG3	0.144107	2.03412	0.779479	0.0395039	11	43	19	43	14	62	19	62	0.739792	0.0045593	0.43389	0.717093
TNF-alpha inhibitors	ADAM8	0.230369	1.54851	0.431968	0.000965998	11	43	19	43	14	62	19	62	0.349386	8.98316e-06	0.246179	0.34874
TNF-alpha inhibitors	CGAS	0.213402	1.00468	0.342821	0.00353179	11	43	19	43	14	62	19	62	0.25274	8.57097e-05	0.186586	0.255784
TNF-alpha inhibitors	BCAT1	0.037207	1.03934	0.876804	0.0031611	11	43	19	43	14	62	19	62	0.853627	6.9685e-05	0.201672	0.261314
TNF-alpha inhibitors	DUOX2	-0.322539	1.84269	0.604075	0.0329801	11	43	19	43	14	62	19	62	0.538852	0.00347866	0.524839	0.630641
TNF-alpha inhibitors	KANK4	0.0297621	-1.50299	0.932645	0.00743975	11	43	19	43	14	62	19	62	0.917907	0.000344029	0.288754	0.419869
TNF-alpha inhibitors	IGKV1D_33	0.282228	1.44763	0.490228	0.00417296	11	43	19	43	14	62	19	62	0.412143	0.000121683	0.344127	0.376721
TNF-alpha inhibitors	SEMA7A	0.141078	1.66896	0.674072	0.00223445	11	43	19	43	14	62	19	62	0.619231	4.04193e-05	0.283893	0.406561
TNF-alpha inhibitors	ROBO1	0.340351	1.02596	0.209834	0.0150382	11	43	19	43	14	62	19	62	0.116619	0.00103553	0.216905	0.312726
TNF-alpha inhibitors	RNF183	0.433154	1.20396	0.270423	0.0158118	11	43	19	43	14	62	19	62	0.177973	0.00112596	0.321564	0.369652
TNF-alpha inhibitors	RHEX	0.154171	1.023	0.608919	0.0158137	11	43	19	43	14	62	19	62	0.544139	0.00113088	0.254169	0.314213
TNF-alpha inhibitors	ISG20	0.240685	1.06249	0.339613	0.00272564	11	43	19	43	14	62	19	62	0.24912	5.5728e-05	0.208839	0.263633
TNF-alpha inhibitors	SAMSN1	0.254528	1.28044	0.337913	0.00370554	11	43	19	43	14	62	19	62	0.247404	9.53527e-05	0.220051	0.328139
TNF-alpha inhibitors	CCR3		2.02731		0.00847279	11	43	19	43	14	62	19	62		0.000430013		0.575785
TNF-alpha inhibitors	PTP4A3	0.275657	1.2203	0.294269	0.00655571	11	43	19	43	14	62	19	62	0.202049	0.000271876	0.216077	0.335181
TNF-alpha inhibitors	NCF1	0.181874	1.55856	0.566314	0.00173732	11	43	19	43	14	62	19	62	0.496492	2.48178e-05	0.267454	0.369638
TNF-alpha inhibitors	CKB	0.165403	-1.94935	0.624282	0.000520303	11	43	19	43	14	62	19	62	0.562443	2.80865e-06	0.285564	0.416143
TNF-alpha inhibitors	PPARGC1A	0.518382	-1.29571	0.107478	0.000301832	11	43	19	43	14	62	19	62	0.00616451	8.6086e-07	0.189266	0.263301
TNF-alpha inhibitors	SAMD13	0.282349	-1.06005	0.184469	0.00619231	11	43	19	43	14	62	19	62	0.0924353	0.000244143	0.167796	0.288975
TNF-alpha inhibitors	CD72	0.120013	1.65905	0.746111	0.00759215	11	43	19	43	14	62	19	62	0.702013	0.000360264	0.313673	0.465034
TNF-alpha inhibitors	IGHJ5	0.436039	1.10538	0.257096	0.023931	11	43	19	43	14	62	19	62	0.164196	0.00214312	0.31345	0.360101
TNF-alpha inhibitors	IGKC	0.483582	1.26531	0.202752	0.00966231	11	43	19	43	14	62	19	62	0.110126	0.000536658	0.302688	0.365511
TNF-alpha inhibitors	C17orf107	-0.0772732	1.0518	0.764028	0.00433894	11	43	19	43	14	62	19	62	0.722303	0.000130997	0.217436	0.275011
TNF-alpha inhibitors	MEP1A	0.444925	-1.08978	0.116015	0.0172853	11	43	19	43	14	62	19	62	0.0255457	0.00130466	0.199245	0.338971
TNF-alpha inhibitors	PFKFB3	0.28564	1.22284	0.168388	3.17007e-05	11	43	19	43	14	62	19	62	0.0758709	2.42298e-08	0.160909	0.219198
TNF-alpha inhibitors	CPA6	-0.242693	-1.60288	0.598668	0.00438228	11	43	19	43	14	62	19	62	0.533002	0.000134539	0.389286	0.419823
TNF-alpha inhibitors	CLDN2		2.48041		0.000429791	11	43	19	43	14	62	19	62		1.92465e-06		0.520965
TNF-alpha inhibitors	EXPH5	0.253823	-1.3699	0.200975	4.80623e-05	11	43	19	43	14	62	19	62	0.108457	4.89807e-08	0.158129	0.251128
TNF-alpha inhibitors	PADI2	0.199906	-1.74868	0.407103	0.000590796	11	43	19	43	14	62	19	62	0.322176	3.49962e-06	0.201926	0.376946
TNF-alpha inhibitors	HEPACAM2	0.046798	-1.00736	0.829555	0.00333689	11	43	19	43	14	62	19	62	0.797946	7.78667e-05	0.1828	0.254972
TNF-alpha inhibitors	LAT2	0.111006	1.17611	0.668988	0.00779229	11	43	19	43	14	62	19	62	0.613235	0.000375009	0.219613	0.330641
TNF-alpha inhibitors	CXCL9	-0.167622	2.01924	0.751664	0.0166638	11	43	19	43	14	62	19	62	0.707983	0.00123652	0.447508	0.62509
TNF-alpha inhibitors	HAVCR2	0.310088	1.24449	0.235178	0.000458713	11	43	19	43	14	62	19	62	0.141405	2.13287e-06	0.210861	0.262528
TNF-alpha inhibitors	IGHV3_30	0.37235	1.4723	0.39666	0.0158836	11	43	19	43	14	62	19	62	0.311319	0.00114119	0.367768	0.452573
TNF-alpha inhibitors	LUZP2	0.418241	-1.79162	0.282091	0.000816256	11	43	19	43	14	62	19	62	0.18988	6.44686e-06	0.31904	0.397152
TNF-alpha inhibitors	SLC16A6	0.277792	1.20995	0.343858	0.00761979	11	43	19	43	14	62	19	62	0.253906	0.000362547	0.243482	0.339307
TNF-alpha inhibitors	HOXD13		-2.48202		0.0247761	11	43	19	43	14	62	19	62		0.00225983		0.812771
TNF-alpha inhibitors	CXCL2	-0.383384	1.7258	0.339403	0.00317666	11	43	19	43	14	62	19	62	0.248899	7.27393e-05	0.332502	0.435024
TNF-alpha inhibitors	TAS1R3	0.731609	1.10129	0.107478	0.0146336	11	43	19	43	14	62	19	62	0.00587609	0.000993594	0.265594	0.334503
TNF-alpha inhibitors	PRR7	0.601549	1.11844	0.119876	0.00938507	11	43	19	43	14	62	19	62	0.0296795	0.000509305	0.276658	0.321779
TNF-alpha inhibitors	SLC4A4	0.324579	-1.25291	0.157174	0.00193738	11	43	19	43	14	62	19	62	0.0649055	3.03565e-05	0.175837	0.300402
TNF-alpha inhibitors	FPR1		2.55702		8.50408e-05	11	43	19	43	14	62	19	62		1.02916e-07		0.480507
TNF-alpha inhibitors	GPR171	0.359484	1.06956	0.252326	0.0303034	11	43	19	43	14	62	19	62	0.159277	0.00305544	0.255404	0.361082
TNF-alpha inhibitors	CEMIP	0.183077	1.80565	0.518341	0.00186821	11	43	19	43	14	62	19	62	0.443278	2.78773e-05	0.238795	0.430928
TNF-alpha inhibitors	TYMP	0.358148	1.69179	0.250158	0.000429791	11	43	19	43	14	62	19	62	0.156556	1.84772e-06	0.252796	0.354718
TNF-alpha inhibitors	WDFY4	-0.052946	1.34244	0.87641	0.0154696	11	43	19	43	14	62	19	62	0.853029	0.00108244	0.2858	0.410762
TNF-alpha inhibitors	TINCR	0.308413	-1.28442	0.385065	0.0324166	11	43	19	43	14	62	19	62	0.298989	0.00339032	0.29695	0.438377
TNF-alpha inhibitors	CD38	0.4882	1.30823	0.124967	0.00309434	11	43	19	43	14	62	19	62	0.0344127	6.76025e-05	0.230805	0.328324
TNF-alpha inhibitors	ARHGDIB	0.238162	1.05804	0.366801	0.0165497	11	43	19	43	14	62	19	62	0.278825	0.00122173	0.219917	0.327186
TNF-alpha inhibitors	IGHV4_39	0.473309	1.46077	0.312314	0.0177312	11	43	19	43	14	62	19	62	0.220144	0.00135299	0.386014	0.455849
TNF-alpha inhibitors	CARD9	0.204062	1.20671	0.506835	0.00458248	11	43	19	43	14	62	19	62	0.430591	0.000147054	0.258903	0.317891
TNF-alpha inhibitors	IGKV1_9	0.557064	1.26411	0.218018	0.0404589	11	43	19	43	14	62	19	62	0.124378	0.0047387	0.362518	0.447585
TNF-alpha inhibitors	H4C6	0.609531	1.37649	0.228219	0.0338966	11	43	19	43	14	62	19	62	0.134448	0.00363781	0.407226	0.473352
TNF-alpha inhibitors	DYSF	0.124198	1.08886	0.614996	0.00481956	11	43	19	43	14	62	19	62	0.551193	0.000161778	0.208395	0.288649
TNF-alpha inhibitors	MAFF	0.0239527	1.09032	0.932225	0.00110836	11	43	19	43	14	62	19	62	0.917389	1.1013e-05	0.230928	0.248011
TNF-alpha inhibitors	IGLV8_61	0.450453	1.60192	0.419671	0.0328916	11	43	19	43	14	62	19	62	0.335848	0.00346095	0.46805	0.547943
TNF-alpha inhibitors	FOXH1		-1.00803		0.0390869	11	43	19	43	14	62	19	62		0.00446388		0.35452
TNF-alpha inhibitors	NKG7	0.302104	1.32963	0.369482	0.00752545	11	43	19	43	14	62	19	62	0.281448	0.000352143	0.280486	0.372072
TNF-alpha inhibitors	SPP1		1.89066		0.00119752	11	43	19	43	14	62	19	62		1.24329e-05		0.432659
TNF-alpha inhibitors	MROH7	0.483009	-1.23405	0.144123	0.00953515	11	43	19	43	14	62	19	62	0.0526476	0.000528381	0.249257	0.35605
TNF-alpha inhibitors	KIF26B	0.434982	1.28605	0.155402	0.00441998	11	43	19	43	14	62	19	62	0.0631848	0.0001364	0.234127	0.337138
TNF-alpha inhibitors	PSTPIP1	-0.0429998	1.05559	0.877355	0.0150382	11	43	19	43	14	62	19	62	0.854295	0.00103501	0.234152	0.321745
TNF-alpha inhibitors	TGM2	0.27168	1.37132	0.388543	0.00945392	11	43	19	43	14	62	19	62	0.302588	0.000519244	0.263537	0.395122
TNF-alpha inhibitors	LRRK2	0.245537	1.02409	0.351674	0.019075	11	43	19	43	14	62	19	62	0.262473	0.00152582	0.219119	0.323083
TNF-alpha inhibitors	ACRP1		-1.49582		0.00412016	11	43	19	43	14	62	19	62		0.000119406		0.388793
TNF-alpha inhibitors	LAIR1	0.146046	1.01426	0.563119	0.0056267	11	43	19	43	14	62	19	62	0.493097	0.000210374	0.213084	0.273665
TNF-alpha inhibitors	STC1		1.62182		0.00194086	11	43	19	43	14	62	19	62		3.05346e-05		0.388979
TNF-alpha inhibitors	TFCP2L1	0.155752	-1.02522	0.432742	0.00481956	11	43	19	43	14	62	19	62	0.350211	0.00016099	0.166726	0.271691
TNF-alpha inhibitors	HK3	0.259597	2.1831	0.528652	0.000301832	11	43	19	43	14	62	19	62	0.454641	9.2468e-07	0.347194	0.444892
TNF-alpha inhibitors	CHP2	0.795941	-1.49655	0.107478	0.00296551	11	43	19	43	14	62	19	62	0.00128898	6.36546e-05	0.247308	0.374247
TNF-alpha inhibitors	BHLHA15	0.285802	1.48039	0.394415	0.00186821	11	43	19	43	14	62	19	62	0.308958	2.87967e-05	0.280911	0.353924
TNF-alpha inhibitors	PLEKHS1	0.343898	1.079	0.347505	0.0400667	11	43	19	43	14	62	19	62	0.257548	0.00465998	0.303742	0.381318
TNF-alpha inhibitors	SNORD3B_1		2.30187		0.0198347	11	43	19	43	14	62	19	62		0.00162973		0.73063
TNF-alpha inhibitors	CD300LF	0.383322	1.19137	0.194527	0.00370554	11	43	19	43	14	62	19	62	0.101971	9.53368e-05	0.234395	0.305311
TNF-alpha inhibitors	IL12RB1	0.361241	1.37903	0.228213	0.00263681	11	43	19	43	14	62	19	62	0.134384	5.28671e-05	0.241304	0.341125
TNF-alpha inhibitors	CD69	0.315068	1.19229	0.348409	0.0285747	11	43	19	43	14	62	19	62	0.258494	0.00277011	0.278831	0.398471
TNF-alpha inhibitors	IHH	0.211554	-1.02437	0.34114	0.0149828	11	43	19	43	14	62	19	62	0.250893	0.00102755	0.184251	0.312034
TNF-alpha inhibitors	ABCA13	0.155789	1.28542	0.665057	0.00353179	11	43	19	43	14	62	19	62	0.608622	8.5467e-05	0.30425	0.3272
TNF-alpha inhibitors	TLR8	0.120029	1.2807	0.660791	0.00272564	11	43	19	43	14	62	19	62	0.603838	5.56326e-05	0.231319	0.317744
TNF-alpha inhibitors	SOX18	0.295687	1.02707	0.425135	0.0338966	11	43	19	43	14	62	19	62	0.341753	0.00363555	0.311018	0.353167
TNF-alpha inhibitors	PIGZ	0.224866	-1.2378	0.407098	0.00756389	11	43	19	43	14	62	19	62	0.322146	0.000354587	0.227124	0.346551
TNF-alpha inhibitors	SELPLG	0.259482	1.17945	0.35448	0.00433894	11	43	19	43	14	62	19	62	0.265714	0.00013075	0.23314	0.308349
TNF-alpha inhibitors	TYROBP	0.284716	1.16112	0.30393	0.00171494	11	43	19	43	14	62	19	62	0.211765	2.4031e-05	0.228005	0.274905
TNF-alpha inhibitors	GABRA2	0.62779	-1.04271	0.116567	0.0159867	11	43	19	43	14	62	19	62	0.0263458	0.00115369	0.282651	0.320824
TNF-alpha inhibitors	MIR142HG	0.0266667	1.46971	0.941788	0.00636195	11	43	19	43	14	62	19	62	0.929909	0.000258412	0.303172	0.402244
TNF-alpha inhibitors	MDFI		2.02927		0.000515321	11	43	19	43	14	62	19	62		2.72431e-06		0.432627
TNF-alpha inhibitors	ABCG8		1.10755		0.0367169	11	43	19	43	14	62	19	62		0.00409031		0.385758
TNF-alpha inhibitors	MMP3	0.0985485	3.18752	0.847526	0.000732758	11	43	19	43	14	62	19	62	0.819542	5.29793e-06	0.431976	0.70015
TNF-alpha inhibitors	GPR55	0.30042	1.12512	0.351909	0.0247224	11	43	19	43	14	62	19	62	0.262717	0.00225179	0.268234	0.368308
TNF-alpha inhibitors	LYPD5		1.74112		0.00619807	11	43	19	43	14	62	19	62		0.000245028		0.474757
TNF-alpha inhibitors	PIK3R5	0.217999	1.13108	0.390915	0.00371076	11	43	19	43	14	62	19	62	0.305259	9.673e-05	0.212636	0.29012
TNF-alpha inhibitors	SPNS3		1.11047		0.0318739	11	43	19	43	14	62	19	62		0.00331529		0.378112
TNF-alpha inhibitors	KNG1		-1.79517		0.0206087	11	43	19	43	14	62	19	62		0.00174714		0.573508
TNF-alpha inhibitors	SPAG4	0.170846	1.14153	0.580304	0.00989648	11	43	19	43	14	62	19	62	0.512398	0.000554707	0.26079	0.330606
TNF-alpha inhibitors	PAQR5	0.639387	-1.10837	0.107478	0.00901503	11	43	19	43	14	62	19	62	0.0044718	0.000478914	0.224914	0.317378
TNF-alpha inhibitors	IGKJ4	0.384503	1.39671	0.357561	0.00748695	11	43	19	43	14	62	19	62	0.268802	0.000347642	0.347707	0.390477
TNF-alpha inhibitors	TFEC	0.4285	1.00792	0.153544	0.0164904	11	43	19	43	14	62	19	62	0.0617703	0.00120684	0.229397	0.311351
TNF-alpha inhibitors	IGLV1_40	0.450058	1.28991	0.244418	0.0176053	11	43	19	43	14	62	19	62	0.150948	0.00133442	0.313369	0.402033
TNF-alpha inhibitors	LST1	0.500092	1.33673	0.138455	0.00333689	11	43	19	43	14	62	19	62	0.0472192	7.80024e-05	0.252021	0.338373
TNF-alpha inhibitors	P2RY4	0.425121	-1.027	0.245848	0.049446	11	43	19	43	14	62	19	62	0.152366	0.00640187	0.297033	0.376681
TNF-alpha inhibitors	COL23A1		1.34582		0.00629043	11	43	19	43	14	62	19	62		0.00025362		0.367854
TNF-alpha inhibitors	NOD2	0.575288	1.18643	0.107594	0.00357591	11	43	19	43	14	62	19	62	0.0138724	8.81451e-05	0.233805	0.302575
TNF-alpha inhibitors	FCGR3B		3.01053		0.00040335	11	43	19	43	14	62	19	62		1.61854e-06		0.627715
TNF-alpha inhibitors	ISX	0.18723	-1.31872	0.47574	0.00317207	11	43	19	43	14	62	19	62	0.396257	7.07148e-05	0.220706	0.331849
TNF-alpha inhibitors	GNGT2	0.460571	1.09122	0.147431	0.00636195	11	43	19	43	14	62	19	62	0.0557215	0.000260151	0.240732	0.298797
TNF-alpha inhibitors	SLC6A6	0.120421	1.06516	0.589776	0.0023879	11	43	19	43	14	62	19	62	0.52306	4.5639e-05	0.18856	0.261267
TNF-alpha inhibitors	PHACTR1	0.254048	1.10846	0.344669	0.00835711	11	43	19	43	14	62	19	62	0.254809	0.000420687	0.223095	0.3143
TNF-alpha inhibitors	NEXMIF	0.525906	-1.39627	0.176057	0.000382498	11	43	19	43	14	62	19	62	0.0835698	1.5105e-06	0.303932	0.290294
TNF-alpha inhibitors	CD300A	0.263123	1.22448	0.333605	0.00130258	11	43	19	43	14	62	19	62	0.242444	1.45847e-05	0.225103	0.282472
TNF-alpha inhibitors	SLC9A2	0.327899	-1.2266	0.16147	0.00148081	11	43	19	43	14	62	19	62	0.0685204	1.89289e-05	0.180009	0.286779
TNF-alpha inhibitors	P2RY13	0.177773	1.01377	0.528102	0.0154132	11	43	19	43	14	62	19	62	0.454098	0.00107361	0.237474	0.309974
TNF-alpha inhibitors	LRRC4	0.533419	1.00413	0.116504	0.0113352	11	43	19	43	14	62	19	62	0.0260475	0.000680114	0.239685	0.295553
TNF-alpha inhibitors	SLAMF8	0.300614	1.14246	0.26091	0.00203777	11	43	19	43	14	62	19	62	0.167886	3.3487e-05	0.21799	0.275401
TNF-alpha inhibitors	LRP8	0.029126	1.07747	0.916732	0.00619231	11	43	19	43	14	62	19	62	0.899418	0.000244127	0.230434	0.293721
TNF-alpha inhibitors	S100A9	0.41711	3.08199	0.357628	3.04085e-06	11	43	19	43	14	62	19	62	0.268876	5.81055e-10	0.377252	0.497458
TNF-alpha inhibitors	FEV	-0.185482	-1.17641	0.590791	0.020411	11	43	19	43	14	62	19	62	0.524506	0.00171218	0.291448	0.375119
TNF-alpha inhibitors	HAVCR1	0.362576	-2.08525	0.430784	0.00114262	11	43	19	43	14	62	19	62	0.348136	1.15718e-05	0.386454	0.475486
TNF-alpha inhibitors	ABI3	0.290279	1.03563	0.242606	0.00481622	11	43	19	43	14	62	19	62	0.149108	0.000159825	0.201207	0.274318
TNF-alpha inhibitors	SCN1B	-0.00974436	1.04209	0.97353	0.00317381	11	43	19	43	14	62	19	62	0.968194	7.09558e-05	0.244384	0.262289
TNF-alpha inhibitors	ETV7	0.489259	1.16142	0.151466	0.0176369	11	43	19	43	14	62	19	62	0.0599643	0.00134243	0.260098	0.36218
TNF-alpha inhibitors	RHBDF2	0.22833	1.02512	0.340055	0.00557306	11	43	19	43	14	62	19	62	0.249602	0.000207659	0.19832	0.276348
TNF-alpha inhibitors	IQCM	0.626352	-1.70728	0.110803	0.00178812	11	43	19	43	14	62	19	62	0.0194675	2.61954e-05	0.268078	0.406085
TNF-alpha inhibitors	LAX1	0.312827	1.59285	0.320519	0.000499894	11	43	19	43	14	62	19	62	0.228975	2.36414e-06	0.260039	0.337503
TNF-alpha inhibitors	NOS2	0.121448	1.66991	0.740412	0.00835711	11	43	19	43	14	62	19	62	0.695038	0.000420892	0.309795	0.473515
TNF-alpha inhibitors	EBI3	0.184913	1.22258	0.590334	0.0114526	11	43	19	43	14	62	19	62	0.523711	0.00069075	0.289998	0.360302
TNF-alpha inhibitors	BST2	0.455499	1.38959	0.153345	0.00134932	11	43	19	43	14	62	19	62	0.0616702	1.5595e-05	0.243757	0.321655
TNF-alpha inhibitors	RELT	0.0672306	1.32096	0.796425	0.00132481	11	43	19	43	14	62	19	62	0.760083	1.50201e-05	0.22016	0.305185
TNF-alpha inhibitors	SLAMF7	0.485837	1.03869	0.129568	0.00398759	11	43	19	43	14	62	19	62	0.0385208	0.000110484	0.234787	0.268649
TNF-alpha inhibitors	SORCS2		1.01621		0.0457013	11	43	19	43	14	62	19	62		0.00571121		0.367671
TNF-alpha inhibitors	FSIP1	0.177159	-1.19763	0.549058	0.0158137	11	43	19	43	14	62	19	62	0.476867	0.00113113	0.249046	0.367856
TNF-alpha inhibitors	IGLV7_43	0.898806	1.25508	0.107604	0.0305168	11	43	19	43	14	62	19	62	0.0139504	0.00309056	0.365586	0.424216
TNF-alpha inhibitors	ADGRE2	0.13577	1.43782	0.597532	0.000604174	11	43	19	43	14	62	19	62	0.531793	3.61735e-06	0.217138	0.310393
TNF-alpha inhibitors	LILRB4	0.208487	1.46524	0.472531	0.000839682	11	43	19	43	14	62	19	62	0.393115	7.11115e-06	0.244135	0.326309
TNF-alpha inhibitors	SP140	0.16504	1.33462	0.624735	0.0110726	11	43	19	43	14	62	19	62	0.563099	0.000656598	0.285415	0.391719
TNF-alpha inhibitors	CLDN8	-1.36208	-2.91307	0.140747	0.00603119	11	43	19	43	14	62	19	62	0.049512	0.000233949	0.69347	0.791764
TNF-alpha inhibitors	MTCL1	-0.443662	1.07694	0.166658	0.00995176	11	43	19	43	14	62	19	62	0.0743726	0.000559707	0.248646	0.312119
TNF-alpha inhibitors	HLA_DRA	0.368375	1.22342	0.216781	0.00434522	11	43	19	43	14	62	19	62	0.123286	0.000132179	0.23903	0.320068
TNF-alpha inhibitors	PLA2G7	0.289727	1.20975	0.335165	0.00489507	11	43	19	43	14	62	19	62	0.244461	0.000166495	0.248925	0.321307
TNF-alpha inhibitors	IGKV3_20	0.43194	1.41376	0.27712	0.00750571	11	43	19	43	14	62	19	62	0.184502	0.00034947	0.325497	0.395395
TNF-alpha inhibitors	IGLV4_69	0.619169	1.49156	0.212572	0.00847279	11	43	19	43	14	62	19	62	0.119209	0.000431251	0.397387	0.423716
TNF-alpha inhibitors	PDE6A	1.01841	-2.48265	0.107478	0.000499894	11	43	19	43	14	62	19	62	0.00521474	2.51501e-06	0.364571	0.527448
TNF-alpha inhibitors	ACKR4		1.44204		0.0165081	11	43	19	43	14	62	19	62		0.00121655		0.445767
TNF-alpha inhibitors	S1PR2	0.136269	1.1336	0.5762	0.00194416	11	43	19	43	14	62	19	62	0.507937	3.08341e-05	0.205828	0.272028
TNF-alpha inhibitors	THY1	0.213646	1.33589	0.486989	0.00619231	11	43	19	43	14	62	19	62	0.40881	0.000243383	0.258655	0.364088
TNF-alpha inhibitors	TNC	-0.121186	1.47782	0.721186	0.0110843	11	43	19	43	14	62	19	62	0.67318	0.000658849	0.287315	0.433867
TNF-alpha inhibitors	IGKV1_33	0.437349	1.15588	0.284534	0.0488624	11	43	19	43	14	62	19	62	0.192407	0.00628035	0.335522	0.422968
TNF-alpha inhibitors	DUSP5	0.519585	1.1268	0.129568	0.00286518	11	43	19	43	14	62	19	62	0.038435	6.02235e-05	0.250985	0.280861
TNF-alpha inhibitors	PTAFR	0.036975	1.28828	0.867254	0.000348401	11	43	19	43	14	62	19	62	0.842685	1.24406e-06	0.186309	0.265708
TNF-alpha inhibitors	SLC7A5	0.0189151	1.48807	0.955063	0.00233463	11	43	19	43	14	62	19	62	0.946044	4.4016e-05	0.279495	0.364248
TNF-alpha inhibitors	ADGRG3	0.611443	2.09388	0.180714	0.000447605	11	43	19	43	14	62	19	62	0.0882774	2.05271e-06	0.358711	0.440986
TNF-alpha inhibitors	RASGRP1	0.286115	1.12981	0.301416	0.0123094	11	43	19	43	14	62	19	62	0.209457	0.000764439	0.227969	0.335719
TNF-alpha inhibitors	ERAP2	0.257535	1.38818	0.572861	0.0492506	11	43	19	43	14	62	19	62	0.504237	0.00635552	0.385624	0.508703
TNF-alpha inhibitors	SUSD3	0.277179	1.33489	0.400182	0.00815789	11	43	19	43	14	62	19	62	0.315114	0.00040416	0.275924	0.377371
TNF-alpha inhibitors	ADAM19	0.136359	1.37241	0.599833	0.00101738	11	43	19	43	14	62	19	62	0.534395	9.72019e-06	0.21947	0.310268
TNF-alpha inhibitors	DUSP4	-0.119049	1.6204	0.672531	0.000348401	11	43	19	43	14	62	19	62	0.617549	1.2649e-06	0.238419	0.334434
TNF-alpha inhibitors	NCF4	0.170993	1.25237	0.482695	0.000577344	11	43	19	43	14	62	19	62	0.40393	3.3238e-06	0.204875	0.269343
TNF-alpha inhibitors	CTHRC1		1.73805		0.0040973	11	43	19	43	14	62	19	62		0.000117681		0.451335
TNF-alpha inhibitors	CD244	0.294702	1.14945	0.377146	0.0108613	11	43	19	43	14	62	19	62	0.290059	0.000633	0.278549	0.336384
TNF-alpha inhibitors	IGDCC4	0.303179	1.02036	0.294061	0.0185079	11	43	19	43	14	62	19	62	0.201818	0.00145137	0.237529	0.32044
TNF-alpha inhibitors	LINC01871		1.25177		0.0118023	11	43	19	43	14	62	19	62		0.00072092		0.370184
TNF-alpha inhibitors	WAS	0.239357	1.33816	0.405612	0.00478498	11	43	19	43	14	62	19	62	0.320884	0.000156655	0.241131	0.353984
TNF-alpha inhibitors	IGHV3_33	0.165838	1.47343	0.723047	0.0292516	11	43	19	43	14	62	19	62	0.675347	0.00289907	0.395964	0.494731
TNF-alpha inhibitors	PLEKHO1	0.193471	1.08848	0.434956	0.00761376	11	43	19	43	14	62	19	62	0.352577	0.000361775	0.208122	0.305196
TNF-alpha inhibitors	SNAI3		1.05505		0.00983183	11	43	19	43	14	62	19	62		0.000547326		0.305239
TNF-alpha inhibitors	GJA4		1.16949		0.0122048	11	43	19	43	14	62	19	62		0.000753438		0.347095
TNF-alpha inhibitors	DEFA5	0.218826	1.73332	0.733061	0.0162887	11	43	19	43	14	62	19	62	0.68654	0.00118586	0.542245	0.534603
TNF-alpha inhibitors	IL2RB	0.329838	1.28061	0.276642	0.00362989	11	43	19	43	14	62	19	62	0.184056	9.08628e-05	0.248303	0.327207
TNF-alpha inhibitors	LAPTM5	0.344458	1.07198	0.208973	0.0130194	11	43	19	43	14	62	19	62	0.115768	0.000834346	0.219011	0.320843
TNF-alpha inhibitors	EPHB1		1.69689		0.000682543	11	43	19	43	14	62	19	62		4.60825e-06		0.370348
TNF-alpha inhibitors	SASH3	0.266477	1.31088	0.372574	0.00821802	11	43	19	43	14	62	19	62	0.284781	0.000409854	0.249128	0.370971
TNF-alpha inhibitors	KCNK10	0.646059	-1.24428	0.107478	0.00553285	11	43	19	43	14	62	19	62	0.010223	0.000204751	0.251562	0.335108
TNF-alpha inhibitors	CFB	0.337487	1.43663	0.288038	0.00167013	11	43	19	43	14	62	19	62	0.195766	2.31206e-05	0.260868	0.339436
TNF-alpha inhibitors	CSGALNACT1	0.212563	1.06217	0.397344	0.00370906	11	43	19	43	14	62	19	62	0.312118	9.63035e-05	0.210294	0.272369
TNF-alpha inhibitors	CCR1	0.222531	1.45272	0.389179	0.000324006	11	43	19	43	14	62	19	62	0.303469	1.0525e-06	0.216255	0.297592
TNF-alpha inhibitors	NT5DC2	0.0987405	1.13761	0.674409	0.000724676	11	43	19	43	14	62	19	62	0.619769	4.98503e-06	0.199002	0.249181
TNF-alpha inhibitors	MARCHF4	-0.191233	-1.33811	0.584444	0.0150382	11	43	19	43	14	62	19	62	0.517108	0.00103735	0.295199	0.407936
TNF-alpha inhibitors	GFPT2		1.15938		0.0400667	11	43	19	43	14	62	19	62		0.00465622		0.40969
TNF-alpha inhibitors	ANKFN1	-0.147745	-1.1678	0.574932	0.00726526	11	43	19	43	14	62	19	62	0.506422	0.00032844	0.222367	0.325131
TNF-alpha inhibitors	TM4SF1	-0.00962481	1.06637	0.975914	0.00564596	11	43	19	43	14	62	19	62	0.971209	0.000211813	0.266679	0.28786
TNF-alpha inhibitors	FAM78A	0.153272	1.10538	0.590127	0.0217787	11	43	19	43	14	62	19	62	0.52341	0.00189073	0.240202	0.355783
TNF-alpha inhibitors	CD79B	0.0840782	1.71272	0.858005	0.0177338	11	43	19	43	14	62	19	62	0.832111	0.00135545	0.396605	0.53456
TNF-alpha inhibitors	CASS4	0.210845	1.41379	0.419312	0.000429791	11	43	19	43	14	62	19	62	0.335439	1.94364e-06	0.218896	0.297066
TNF-alpha inhibitors	SLC6A7	-0.104535	-1.07274	0.666446	0.0186756	11	43	19	43	14	62	19	62	0.610289	0.00147977	0.205106	0.337485
TNF-alpha inhibitors	CYTH4	0.174873	1.35982	0.500589	0.000776309	11	43	19	43	14	62	19	62	0.423503	5.93357e-06	0.218494	0.300265
TNF-alpha inhibitors	GBP1	0.470752	1.33115	0.157837	0.00636195	11	43	19	43	14	62	19	62	0.0654639	0.00025988	0.255555	0.364466
TNF-alpha inhibitors	CAPN13	-0.0786984	-1.42823	0.807299	0.00417296	11	43	19	43	14	62	19	62	0.772273	0.000121733	0.271934	0.371682
TNF-alpha inhibitors	IGHV3_48	0.512154	1.73345	0.305897	0.00262484	11	43	19	43	14	62	19	62	0.213843	5.23297e-05	0.412008	0.428545
TNF-alpha inhibitors	UNC13D	0.000627413	1.09124	0.998165	0.000866534	11	43	19	43	14	62	19	62	0.997506	7.61667e-06	0.20072	0.243815
TNF-alpha inhibitors	FBXO6	0.175163	1.08388	0.443049	0.00318728	11	43	19	43	14	62	19	62	0.361771	7.32871e-05	0.192065	0.273338
TNF-alpha inhibitors	LINC02323		1.5975		0.00593027	11	43	19	43	14	62	19	62		0.000228523		0.433491
TNF-alpha inhibitors	NDUFA4L2	0.381052	1.26285	0.208652	0.00144115	11	43	19	43	14	62	19	62	0.115561	1.80176e-05	0.24214	0.294499
TNF-alpha inhibitors	TTC6	0.13761	-1.08835	0.557524	0.00847279	11	43	19	43	14	62	19	62	0.486835	0.000429875	0.197899	0.309101
TNF-alpha inhibitors	NFAM1	0.231889	1.19413	0.368073	0.00161161	11	43	19	43	14	62	19	62	0.280035	2.18645e-05	0.214664	0.281306
TNF-alpha inhibitors	SRGN	0.379589	1.42915	0.175096	0.000816256	11	43	19	43	14	62	19	62	0.0826973	6.43195e-06	0.218752	0.316768
TNF-alpha inhibitors	TMEM231P1	-0.199683	-1.03638	0.542937	0.017519	11	43	19	43	14	62	19	62	0.470153	0.00132676	0.276481	0.322846
TNF-alpha inhibitors	MAPK11		1.43709		0.00537474	11	43	19	43	14	62	19	62		0.000193765		0.385587
TNF-alpha inhibitors	IGHV3_49	-0.0150686	1.62718	0.975028	0.0237153	11	43	19	43	14	62	19	62	0.970199	0.00211927	0.403347	0.529511
TNF-alpha inhibitors	TIGIT	0.252171	1.42571	0.45495	0.00847279	11	43	19	43	14	62	19	62	0.374373	0.000434655	0.283876	0.405251
TNF-alpha inhibitors	PLEK	0.191707	1.45624	0.532328	0.0023879	11	43	19	43	14	62	19	62	0.458365	4.54978e-05	0.258524	0.357129
TNF-alpha inhibitors	CSF3R	0.176592	2.00882	0.495397	3.74821e-05	11	43	19	43	14	62	19	62	0.417536	3.10362e-08	0.217826	0.362898
TNF-alpha inhibitors	SUCNR1	0.530882	1.31212	0.130703	0.00205677	11	43	19	43	14	62	19	62	0.0397295	3.40611e-05	0.258142	0.316595
TNF-alpha inhibitors	EVA1A		1.55714		0.00125878	11	43	19	43	14	62	19	62		1.34053e-05		0.357685
TNF-alpha inhibitors	AQP7	0.736813	-1.1372	0.107478	0.0394719	11	43	19	43	14	62	19	62	0.00641668	0.0045531	0.270321	0.400838
TNF-alpha inhibitors	SEPTIN1	0.228709	1.04976	0.420323	0.0244183	11	43	19	43	14	62	19	62	0.336775	0.00220698	0.2381	0.342963
TNF-alpha inhibitors	CFAP251	0.261294	1.10003	0.328742	0.00458248	11	43	19	43	14	62	19	62	0.237325	0.00014775	0.221117	0.289875
TNF-alpha inhibitors	RGS18	0.391182	1.14045	0.206055	0.0178623	11	43	19	43	14	62	19	62	0.113158	0.00137096	0.246934	0.356314
TNF-alpha inhibitors	FOXD2_AS1	0.388498	-1.2358	0.138324	0.000577344	11	43	19	43	14	62	19	62	0.0468969	3.32511e-06	0.195497	0.265785
TNF-alpha inhibitors	PDPN	0.371521	1.87324	0.250922	0.000348203	11	43	19	43	14	62	19	62	0.157733	1.21982e-06	0.262979	0.386045
TNF-alpha inhibitors	S100A11	0.149454	1.09884	0.559347	0.00263681	11	43	19	43	14	62	19	62	0.488759	5.30721e-05	0.215886	0.271877
TNF-alpha inhibitors	LRRN2	0.055235	-1.337	0.898508	0.0300359	11	43	19	43	14	62	19	62	0.879047	0.00301167	0.362963	0.450694
TNF-alpha inhibitors	CWH43	0.498497	-1.90952	0.188063	0.000782373	11	43	19	43	14	62	19	62	0.0957277	6.02975e-06	0.299231	0.421961
TNF-alpha inhibitors	RRS1_DT	0.498609	-1.04763	0.117046	0.00124278	11	43	19	43	14	62	19	62	0.0266326	1.31403e-05	0.224917	0.240405
TNF-alpha inhibitors	PARVB	0.185589	1.0044	0.440804	0.00414855	11	43	19	43	14	62	19	62	0.359057	0.000120493	0.202351	0.261215
TNF-alpha inhibitors	DMRT2	0.768749	-1.14562	0.107478	0.0296862	11	43	19	43	14	62	19	62	0.0118697	0.00295727	0.305545	0.385453
TNF-alpha inhibitors	IGLV2_23	0.609587	1.4105	0.15607	0.00497277	11	43	19	43	14	62	19	62	0.063821	0.000172305	0.328897	0.375482
TNF-alpha inhibitors	RASAL3	0.205699	1.11373	0.501751	0.0250811	11	43	19	43	14	62	19	62	0.424757	0.00230794	0.257705	0.365464
TNF-alpha inhibitors	OLFM4	-0.120421	1.69648	0.835749	0.0212856	11	43	19	43	14	62	19	62	0.806068	0.00182487	0.490508	0.544206
TNF-alpha inhibitors	JAK3	0.185705	1.48457	0.610794	0.015479	11	43	19	43	14	62	19	62	0.546298	0.00108572	0.307808	0.454369
TNF-alpha inhibitors	NUGGC	0.437882	1.45954	0.169598	0.000635974	11	43	19	43	14	62	19	62	0.077052	4.21282e-06	0.247663	0.317251
TNF-alpha inhibitors	SNX22		1.27878		0.0351843	11	43	19	43	14	62	19	62		0.00384339		0.44237
TNF-alpha inhibitors	IFITM3	0.257306	1.16719	0.344936	0.00405286	11	43	19	43	14	62	19	62	0.255143	0.000113142	0.226114	0.302338
TNF-alpha inhibitors	CLEC4F		-1.07165		0.0177338	11	43	19	43	14	62	19	62		0.00135459		0.334457
TNF-alpha inhibitors	MEOX1	0.132091	1.0135	0.67391	0.0289755	11	43	19	43	14	62	19	62	0.618994	0.00285124	0.265628	0.339721
TNF-alpha inhibitors	COL24A1	0.52511	1.04163	0.118992	0.0146091	11	43	19	43	14	62	19	62	0.0283772	0.000986349	0.239554	0.316184
TNF-alpha inhibitors	BCL6	0.345507	1.03406	0.196819	0.0124101	11	43	19	43	14	62	19	62	0.104206	0.000775553	0.212646	0.30763
TNF-alpha inhibitors	RFLNB	0.335846	1.01506	0.245926	0.0165081	11	43	19	43	14	62	19	62	0.152447	0.00121042	0.234703	0.313637
TNF-alpha inhibitors	MMP1	0.0197226	3.01195	0.968946	0.000117585	11	43	19	43	14	62	19	62	0.962355	1.8677e-07	0.417869	0.577883
TNF-alpha inhibitors	TTPA	0.606967	-1.62254	0.107478	0.000198268	11	43	19	43	14	62	19	62	0.00727051	4.41998e-07	0.226127	0.321301
TNF-alpha inhibitors	MT1G	0.281005	-1.29353	0.473253	0.0474414	11	43	19	43	14	62	19	62	0.393872	0.0060163	0.32958	0.470907
TNF-alpha inhibitors	IGKV2D_40		1.83429		0.0272839	11	43	19	43	14	62	19	62		0.00258937		0.608853
TNF-alpha inhibitors	BOLA3P3	0.174469	-1.25682	0.527184	0.00173732	11	43	19	43	14	62	19	62	0.452996	2.48979e-05	0.232492	0.298127
TNF-alpha inhibitors	VSIG1		1.78931		0.0204619	11	43	19	43	14	62	19	62		0.00172558		0.570972
TNF-alpha inhibitors	OAS2	0.293658	1.08854	0.271549	0.0085217	11	43	19	43	14	62	19	62	0.178982	0.000440197	0.218512	0.309709
TNF-alpha inhibitors	ENTPD1	0.205651	1.03004	0.339054	0.00273249	11	43	19	43	14	62	19	62	0.248531	5.60422e-05	0.178218	0.255664
TNF-alpha inhibitors	PDE4B	0.133792	1.1627	0.598087	0.00685226	11	43	19	43	14	62	19	62	0.532327	0.000294603	0.214253	0.321187
TNF-alpha inhibitors	IRF7	0.515128	1.01072	0.107478	0.00370906	11	43	19	43	14	62	19	62	0.011837	9.63882e-05	0.204662	0.259192
TNF-alpha inhibitors	GAL3ST2	-0.0744854	-1.20006	0.789636	0.0233202	11	43	19	43	14	62	19	62	0.751413	0.0020706	0.235135	0.389639
TNF-alpha inhibitors	COL6A5		1.71446		0.0364338	11	43	19	43	14	62	19	62		0.00402904		0.596151
TNF-alpha inhibitors	APOC1	0.422655	1.35854	0.267584	0.00769091	11	43	19	43	14	62	19	62	0.174814	0.000367889	0.311486	0.381386
TNF-alpha inhibitors	CTLA4		2.29454		0.00199244	11	43	19	43	14	62	19	62		3.19806e-05		0.55172
TNF-alpha inhibitors	CXCR6	0.513943	1.32116	0.120291	0.00262484	11	43	19	43	14	62	19	62	0.0305847	5.19339e-05	0.237669	0.326474
TNF-alpha inhibitors	MLLT11	0.105779	1.04907	0.698393	0.0158406	11	43	19	43	14	62	19	62	0.646785	0.00113608	0.230842	0.322348
TNF-alpha inhibitors	LINC00992	0.268135	-1.09907	0.413936	0.0304888	11	43	19	43	14	62	19	62	0.329689	0.00308384	0.275084	0.371401
TNF-alpha inhibitors	LCN2	0.265426	1.58255	0.562219	0.0275567	11	43	19	43	14	62	19	62	0.491826	0.0026293	0.386127	0.526106
TNF-alpha inhibitors	LTB	-0.170441	1.69308	0.718794	0.0210425	11	43	19	43	14	62	19	62	0.670427	0.00180135	0.400509	0.542451
TNF-alpha inhibitors	TESC		1.60561		0.00086911	11	43	19	43	14	62	19	62		7.69467e-06		0.358915
TNF-alpha inhibitors	CFI	0.672327	1.72347	0.134327	0.00178485	11	43	19	43	14	62	19	62	0.0431146	2.60338e-05	0.332408	0.4098
TNF-alpha inhibitors	ADAM12	0.0544368	1.4167	0.848594	0.0131516	11	43	19	43	14	62	19	62	0.820967	0.000850091	0.240551	0.424678
TNF-alpha inhibitors	RASSF5	0.300414	1.16531	0.25493	0.00569727	11	43	19	43	14	62	19	62	0.161951	0.000214853	0.214805	0.314873
TNF-alpha inhibitors	KLK12		1.38771		0.0316371	11	43	19	43	14	62	19	62		0.00327857		0.471956
TNF-alpha inhibitors	NCF1C	0.308785	1.45926	0.362504	0.00296551	11	43	19	43	14	62	19	62	0.273962	6.33724e-05	0.282258	0.364826
TNF-alpha inhibitors	CHST2	0.341421	1.33527	0.258156	0.0040973	11	43	19	43	14	62	19	62	0.165161	0.000118312	0.245994	0.346859
TNF-alpha inhibitors	ITGAL	0.160064	1.10068	0.598811	0.0308484	11	43	19	43	14	62	19	62	0.533168	0.00315348	0.256852	0.372812
TNF-alpha inhibitors	SATB2	0.342044	-1.15278	0.13938	0.00181384	11	43	19	43	14	62	19	62	0.0484787	2.68032e-05	0.173349	0.274533
TNF-alpha inhibitors	IGHV3_23	0.416916	1.28303	0.300914	0.0201016	11	43	19	43	14	62	19	62	0.208869	0.00167599	0.331759	0.408301
TNF-alpha inhibitors	GRM8	0.0714355	-1.26354	0.830571	0.00374618	11	43	19	43	14	62	19	62	0.799362	9.90233e-05	0.281051	0.324569
TNF-alpha inhibitors	THBD	-0.0213431	1.20584	0.938407	0.000938792	11	43	19	43	14	62	19	62	0.924836	8.49098e-06	0.226226	0.270828
TNF-alpha inhibitors	CPNE5	0.41227	1.16389	0.114769	0.00141631	11	43	19	43	14	62	19	62	0.0237362	1.75911e-05	0.18231	0.271084
TNF-alpha inhibitors	STX11	0.251014	1.60723	0.40755	0.000198268	11	43	19	43	14	62	19	62	0.322853	3.95653e-07	0.253906	0.316943
TNF-alpha inhibitors	ADGRV1	0.775385	-1.4612	0.125345	0.00945392	11	43	19	43	14	62	19	62	0.0347157	0.000522531	0.367192	0.421226
TNF-alpha inhibitors	PTGDS	0.214423	1.66691	0.670687	0.0499737	11	43	19	43	14	62	19	62	0.615238	0.00652183	0.426619	0.612763
TNF-alpha inhibitors	LINC02986	0.499023	-1.06036	0.122297	0.000421839	11	43	19	43	14	62	19	62	0.032143	1.74647e-06	0.232902	0.221798
TNF-alpha inhibitors	SOWAHA	0.563585	-1.08815	0.107478	0.0245542	11	43	19	43	14	62	19	62	0.0127289	0.00223021	0.226224	0.355869
TNF-alpha inhibitors	RND1	0.301675	1.437	0.447564	0.00481956	11	43	19	43	14	62	19	62	0.366286	0.000161652	0.333913	0.38092
TNF-alpha inhibitors	REG3A	0.69893	1.68567	0.238689	0.0259952	11	43	19	43	14	62	19	62	0.14514	0.00243395	0.479732	0.556062
TNF-alpha inhibitors	TRPV2	0.137753	1.14237	0.583894	0.00262484	11	43	19	43	14	62	19	62	0.516339	5.17576e-05	0.212254	0.282238
TNF-alpha inhibitors	SH2D2A	0.232648	1.01425	0.361934	0.00889154	11	43	19	43	14	62	19	62	0.273181	0.000468184	0.212315	0.289924
TNF-alpha inhibitors	CHST5	-0.317812	-1.09906	0.316198	0.00529167	11	43	19	43	14	62	19	62	0.224443	0.000189781	0.261617	0.294477
TNF-alpha inhibitors	IFI6	0.22907	1.18437	0.461829	0.0165497	11	43	19	43	14	62	19	62	0.381833	0.00122098	0.261937	0.366232
TNF-alpha inhibitors	FMNL1_DT	0.277109	1.19368	0.43813	0.0328982	11	43	19	43	14	62	19	62	0.356106	0.0034658	0.300288	0.408364
TNF-alpha inhibitors	CLEC4A	0.173975	1.33335	0.479114	0.00131925	11	43	19	43	14	62	19	62	0.399826	1.48731e-05	0.206638	0.307893
TNF-alpha inhibitors	HAPLN3		1.97641		0.00263681	11	43	19	43	14	62	19	62		5.30094e-05		0.488975
TNF-alpha inhibitors	SLC17A8	0.540874	-1.19612	0.111267	0.0314185	11	43	19	43	14	62	19	62	0.0206449	0.00324961	0.233698	0.406419
TNF-alpha inhibitors	BMP3	0.516072	-1.52123	0.237628	0.0278333	11	43	19	43	14	62	19	62	0.144154	0.00266987	0.353354	0.506505
TNF-alpha inhibitors	OLFML2B	-0.00940319	1.36187	0.969198	0.00159367	11	43	19	43	14	62	19	62	0.96267	2.14862e-05	0.200906	0.320526
TNF-alpha inhibitors	TNFRSF9		1.81581		0.00726526	11	43	19	43	14	62	19	62		0.00032959		0.505675
TNF-alpha inhibitors	ARID5A	0.224326	1.24992	0.350884	0.000839682	11	43	19	43	14	62	19	62	0.261246	7.11323e-06	0.199675	0.278361
TNF-alpha inhibitors	GPR82	0.596065	1.11387	0.107478	0.00945392	11	43	19	43	14	62	19	62	0.00959422	0.000519661	0.23013	0.320962
TNF-alpha inhibitors	IGKV3_15	0.316526	1.51756	0.408816	0.00953515	11	43	19	43	14	62	19	62	0.324531	0.00052813	0.321285	0.437833
TNF-alpha inhibitors	SDF2L1	-0.130926	1.06584	0.682343	0.0367609	11	43	19	43	14	62	19	62	0.628631	0.00409756	0.270702	0.3713
TNF-alpha inhibitors	RGCC	0.44185	1.04223	0.145362	0.00726526	11	43	19	43	14	62	19	62	0.0539529	0.000328364	0.229269	0.290166
TNF-alpha inhibitors	CHAD	0.242348	-1.7862	0.43157	0.000969112	11	43	19	43	14	62	19	62	0.34895	9.07385e-06	0.258745	0.402466
TNF-alpha inhibitors	CYSLTR2	0.436897	1.33904	0.193617	0.0031611	11	43	19	43	14	62	19	62	0.101093	7.01183e-05	0.266469	0.33679
TNF-alpha inhibitors	AGT	0.253375	1.63024	0.458477	0.000732758	11	43	19	43	14	62	19	62	0.378214	5.22822e-06	0.287537	0.357869
TNF-alpha inhibitors	COL12A1	0.0616504	1.07727	0.828153	0.0306261	11	43	19	43	14	62	19	62	0.796324	0.00311101	0.238856	0.364367
TNF-alpha inhibitors	HLA_DQB1	0.805271	1.41844	0.118962	0.0212587	11	43	19	43	14	62	19	62	0.0282706	0.00182121	0.367115	0.45493
TNF-alpha inhibitors	ZG16	0.165169	-1.22317	0.578177	0.0107829	11	43	19	43	14	62	19	62	0.510062	0.000624997	0.250734	0.357596
TNF-alpha inhibitors	CCL3		1.80938		0.000609044	11	43	19	43	14	62	19	62		3.76288e-06		0.391297
TNF-alpha inhibitors	PXDC1	0.328294	1.02107	0.184686	0.00276251	11	43	19	43	14	62	19	62	0.0926874	5.74504e-05	0.195252	0.253805
TNF-alpha inhibitors	IL5RA	0.599577	1.24357	0.131937	0.0160265	11	43	19	43	14	62	19	62	0.0407931	0.00116064	0.293102	0.382827
TNF-alpha inhibitors	MAB21L3	0.260772	-1.03609	0.325676	0.0110063	11	43	19	43	14	62	19	62	0.234036	0.000648461	0.219132	0.303794
TNF-alpha inhibitors	AMER3	-0.166167	-1.07377	0.617285	0.025044	11	43	19	43	14	62	19	62	0.553776	0.00229829	0.280634	0.352206
TNF-alpha inhibitors	MUC20P1	0.171944	-1.26019	0.562721	0.00135351	11	43	19	43	14	62	19	62	0.492619	1.63801e-05	0.250594	0.292437
TNF-alpha inhibitors	ANO5	0.173188	-1.12167	0.651013	0.0182164	11	43	19	43	14	62	19	62	0.593077	0.00141131	0.32409	0.351364
TNF-alpha inhibitors	ZNF469	0.161061	1.22359	0.498987	0.00384607	11	43	19	43	14	62	19	62	0.421459	0.000103865	0.200351	0.315247
TNF-alpha inhibitors	IFITM2	0.100131	1.42758	0.709122	0.00134932	11	43	19	43	14	62	19	62	0.65925	1.56418e-05	0.22708	0.3305
TNF-alpha inhibitors	PELATON		2.14567		0.000291206	11	43	19	43	14	62	19	62		7.60475e-07		0.433886
TNF-alpha inhibitors	CCL13	0.657234	1.97354	0.265854	0.00685162	11	43	19	43	14	62	19	62	0.172919	0.0002939	0.482238	0.545084
TNF-alpha inhibitors	GPR65	0.330144	1.13531	0.22276	0.00655571	11	43	19	43	14	62	19	62	0.128907	0.000272575	0.217425	0.311894
TNF-alpha inhibitors	GPR68	0.30992	1.24898	0.259048	0.00283509	11	43	19	43	14	62	19	62	0.16611	5.923e-05	0.2238	0.311011
TNF-alpha inhibitors	MSC		1.09639		0.0160196	11	43	19	43	14	62	19	62		0.0011581		0.337456
TNF-alpha inhibitors	LGALS1	0.210913	1.19886	0.402919	0.00104913	11	43	19	43	14	62	19	62	0.317975	1.02908e-05	0.211203	0.271791
TNF-alpha inhibitors	ELOVL5	0.237979	1.10753	0.373685	0.00938329	11	43	19	43	14	62	19	62	0.286155	0.00050861	0.223121	0.318604
TNF-alpha inhibitors	NXPE3	0.146482	1.244	0.521449	0.000499894	11	43	19	43	14	62	19	62	0.446763	2.48264e-06	0.192531	0.264143
TNF-alpha inhibitors	FCGR3A	0.239449	2.3361	0.517914	4.79683e-06	11	43	19	43	14	62	19	62	0.442842	1.52765e-09	0.312026	0.386681
TNF-alpha inhibitors	ADGRE4P	0.32093	1.32666	0.31506	0.00398562	11	43	19	43	14	62	19	62	0.223224	0.000110176	0.263489	0.343072
TNF-alpha inhibitors	RFX6	-0.0545958	-1.0225	0.85064	0.01824	11	43	19	43	14	62	19	62	0.823452	0.00141737	0.244707	0.320423
TNF-alpha inhibitors	PRDM1	0.267827	1.1155	0.232789	0.000505047	11	43	19	43	14	62	19	62	0.138908	2.57349e-06	0.18098	0.237228
TNF-alpha inhibitors	IGHGP	-0.15583	2.20184	0.791111	0.0302662	11	43	19	43	14	62	19	62	0.753726	0.00304702	0.496702	0.743123
TNF-alpha inhibitors	SCNN1B	-0.457009	-1.14625	0.182952	0.0107148	11	43	19	43	14	62	19	62	0.0907929	0.000616953	0.270223	0.334766
TNF-alpha inhibitors	IFI44	0.465218	1.01317	0.145089	0.0182854	11	43	19	43	14	62	19	62	0.05359	0.00142276	0.241028	0.31761
TNF-alpha inhibitors	IGHV3_11	0.334511	1.34778	0.460228	0.0325812	11	43	19	43	14	62	19	62	0.380145	0.00341791	0.381153	0.460401
TNF-alpha inhibitors	CEACAM21	0.212578	1.3145	0.548551	0.00743975	11	43	19	43	14	62	19	62	0.476247	0.000343441	0.298417	0.367166
TNF-alpha inhibitors	CLEC7A	0.185765	1.29738	0.454814	0.000361925	11	43	19	43	14	62	19	62	0.374171	1.33705e-06	0.209033	0.268378
TNF-alpha inhibitors	FGD2	0.234906	1.08298	0.376559	0.00832712	11	43	19	43	14	62	19	62	0.289525	0.000416974	0.221784	0.306872
TNF-alpha inhibitors	ITGB2	0.174729	1.21467	0.533936	0.00478994	11	43	19	43	14	62	19	62	0.460244	0.000157352	0.236617	0.321412
TNF-alpha inhibitors	UBD		2.06128		0.0228428	11	43	19	43	14	62	19	62		0.00200831		0.667298
TNF-alpha inhibitors	LINC02441	1.0599	-1.70799	0.107478	0.00567314	11	43	19	43	14	62	19	62	0.0102713	0.000213194	0.412965	0.461265
TNF-alpha inhibitors	DDIT4	0.055818	1.04618	0.837296	0.00662479	11	43	19	43	14	62	19	62	0.80777	0.000276806	0.229416	0.287722
TNF-alpha inhibitors	VASN	0.280433	1.14227	0.34408	0.00445292	11	43	19	43	14	62	19	62	0.254171	0.000139544	0.245934	0.299889
TNF-alpha inhibitors	FCGR2B	-0.00179633	1.00407	0.995783	0.0438224	11	43	19	43	14	62	19	62	0.994468	0.0053076	0.259081	0.360174
TNF-alpha inhibitors	DUSP2	0.149967	1.55428	0.710037	0.0216361	11	43	19	43	14	62	19	62	0.660288	0.0018687	0.341211	0.499712
TNF-alpha inhibitors	PSAT1	-0.388054	1.2165	0.243755	0.00145154	11	43	19	43	14	62	19	62	0.150249	1.8306e-05	0.269734	0.283922
TNF-alpha inhibitors	IGHV3_13		2.11774		0.00374618	11	43	19	43	14	62	19	62		9.88785e-05		0.543942
TNF-alpha inhibitors	TLL2		1.0077		0.00423055	11	43	19	43	14	62	19	62		0.00012431		0.262595
TNF-alpha inhibitors	SLC16A9	0.132249	-1.25239	0.681026	0.0158137	11	43	19	43	14	62	19	62	0.627103	0.00113081	0.272225	0.384667
TNF-alpha inhibitors	CFP		1.11416		0.0461351	11	43	19	43	14	62	19	62		0.00578599		0.403731
TNF-alpha inhibitors	SLC6A14	-0.975732	2.42361	0.166347	0.00685162	11	43	19	43	14	62	19	62	0.0739788	0.000294055	0.546095	0.669416
TNF-alpha inhibitors	IGHV3_74	0.562397	1.54532	0.231032	0.0107492	11	43	19	43	14	62	19	62	0.137264	0.000621676	0.37845	0.451588
TNF-alpha inhibitors	ID2_AS1	0.709911	-1.16244	0.107478	0.0140005	11	43	19	43	14	62	19	62	0.00771352	0.000924747	0.266447	0.350929
TNF-alpha inhibitors	LCP1	0.283241	1.1916	0.330307	0.0132727	11	43	19	43	14	62	19	62	0.238804	0.000860391	0.240446	0.35756
TNF-alpha inhibitors	FGD3	0.229383	1.09241	0.410161	0.0136854	11	43	19	43	14	62	19	62	0.325816	0.000893476	0.23345	0.328834
TNF-alpha inhibitors	MIR223HG	0.466889	1.89201	0.20471	0.000317582	11	43	19	43	14	62	19	62	0.111757	1.01141e-06	0.293577	0.386962
TNF-alpha inhibitors	REG1A	1.23293	2.66086	0.124762	0.00805477	11	43	19	43	14	62	19	62	0.0343398	0.000395103	0.582655	0.750948
TNF-alpha inhibitors	DISP2	0.277325	-1.53982	0.423429	0.00125878	11	43	19	43	14	62	19	62	0.340018	1.34697e-05	0.290658	0.353791
TNF-alpha inhibitors	PRRT1B	0.173236	-1.91437	0.555416	0.000301832	11	43	19	43	14	62	19	62	0.48426	8.72434e-07	0.247668	0.389225
TNF-alpha inhibitors	GLRA2	0.062671	-2.03135	0.899265	0.00227779	11	43	19	43	14	62	19	62	0.879906	4.25091e-05	0.414797	0.496251
TNF-alpha inhibitors	TNFSF9		1.36872		0.047234	11	43	19	43	14	62	19	62		0.00598097		0.497929
TNF-alpha inhibitors	IGLV2_14	0.397667	1.46744	0.326097	0.00708597	11	43	19	43	14	62	19	62	0.234403	0.000309616	0.334429	0.406818
TNF-alpha inhibitors	TMEM163		1.41612		0.00481956	11	43	19	43	14	62	19	62		0.000161752		0.375401
TNF-alpha inhibitors	COL5A3	0.379061	1.11022	0.234592	0.0130194	11	43	19	43	14	62	19	62	0.140696	0.000835419	0.257304	0.332324
TNF-alpha inhibitors	TRPV4		1.41049		0.00114162	11	43	19	43	14	62	19	62		1.14162e-05		0.32141
TNF-alpha inhibitors	CD53	0.240652	1.19355	0.407525	0.00790594	11	43	19	43	14	62	19	62	0.322807	0.000382708	0.243401	0.336046
TNF-alpha inhibitors	ABCD2	0.321453	1.06177	0.294508	0.0273126	11	43	19	43	14	62	19	62	0.202342	0.00259437	0.252138	0.3525
TNF-alpha inhibitors	PCK1	0.186575	-2.06354	0.56346	0.000301832	11	43	19	43	14	62	19	62	0.493469	8.96789e-07	0.27245	0.420013
TNF-alpha inhibitors	OLR1		1.77068		0.00553671	11	43	19	43	14	62	19	62		0.000205246		0.476955
TNF-alpha inhibitors	GRHL3		1.18071		0.0447602	11	43	19	43	14	62	19	62		0.00549667		0.425269
TNF-alpha inhibitors	LY96	0.457881	1.28985	0.140538	0.00363044	11	43	19	43	14	62	19	62	0.0493451	9.11079e-05	0.232948	0.329621
TNF-alpha inhibitors	IDO1	0.478674	2.44246	0.338002	0.00372033	11	43	19	43	14	62	19	62	0.247525	9.73922e-05	0.413941	0.626754
TNF-alpha inhibitors	IFNG_AS1		1.36292		0.0037422	11	43	19	43	14	62	19	62		9.83139e-05		0.34994
TNF-alpha inhibitors	CSF2RA	0.130086	1.00779	0.599424	0.00555155	11	43	19	43	14	62	19	62	0.533872	0.000206503	0.209106	0.271575
TNF-alpha inhibitors	CEP19	0.357819	1.09118	0.256524	0.0210425	11	43	19	43	14	62	19	62	0.163573	0.00180064	0.256841	0.349595
TNF-alpha inhibitors	FAM83A		2.2087		0.00262484	11	43	19	43	14	62	19	62		5.21064e-05		0.545901
TNF-alpha inhibitors	MILR1	0.157135	1.18055	0.521848	0.00134932	11	43	19	43	14	62	19	62	0.44717	1.55181e-05	0.206719	0.273199
TNF-alpha inhibitors	S100B	0.151499	1.04367	0.633917	0.0101953	11	43	19	43	14	62	19	62	0.573248	0.000576654	0.268961	0.303183
TNF-alpha inhibitors	FADS1	0.136763	1.21598	0.568019	0.00115884	11	43	19	43	14	62	19	62	0.49855	1.19574e-05	0.202081	0.277724
TNF-alpha inhibitors	FCN1		2.21546		0.00317666	11	43	19	43	14	62	19	62		7.28406e-05		0.558498
TNF-alpha inhibitors	C5AR1	0.215688	1.15489	0.331908	0.00362365	11	43	19	43	14	62	19	62	0.240684	9.0245e-05	0.183834	0.294958
TNF-alpha inhibitors	RASGRF1		1.16254		0.0462396	11	43	19	43	14	62	19	62		0.00580498		0.421423
TNF-alpha inhibitors	GPSM3	0.211472	1.15975	0.428776	0.010605	11	43	19	43	14	62	19	62	0.346067	0.000605231	0.224434	0.338192
TNF-alpha inhibitors	IGLV2_18	1.07477	1.51253	0.107478	0.0228428	11	43	19	43	14	62	19	62	0.0128254	0.00201075	0.431881	0.489706
TNF-alpha inhibitors	S1PR4		1.82999		0.00672939	11	43	19	43	14	62	19	62		0.000282891		0.504062
TNF-alpha inhibitors	PROB1	0.116137	1.01859	0.687362	0.0263799	11	43	19	43	14	62	19	62	0.634527	0.00249012	0.244312	0.336777
TNF-alpha inhibitors	TRIB2	0.136534	1.47889	0.605099	0.000520303	11	43	19	43	14	62	19	62	0.539926	2.81693e-06	0.222757	0.31575
TNF-alpha inhibitors	ATP2C2	0.0500391	-1.06674	0.804447	0.00353179	11	43	19	43	14	62	19	62	0.769067	8.61222e-05	0.170435	0.271665
TNF-alpha inhibitors	SOCS1	0.432641	1.66423	0.199845	0.00442516	11	43	19	43	14	62	19	62	0.107504	0.00013811	0.268802	0.436631
TNF-alpha inhibitors	ITLN2		1.47914		0.0368918	11	43	19	43	14	62	19	62		0.00411562		0.51553
TNF-alpha inhibitors	SLAMF1	0.392622	1.24075	0.229406	0.0089082	11	43	19	43	14	62	19	62	0.135591	0.000470943	0.263079	0.354827
TNF-alpha inhibitors	SPNS2	0.188844	1.37777	0.598181	0.00514682	11	43	19	43	14	62	19	62	0.532489	0.00018227	0.302532	0.368151
TNF-alpha inhibitors	HBEGF	-0.243044	1.15055	0.537896	0.0182854	11	43	19	43	14	62	19	62	0.46458	0.00142556	0.332333	0.360739
TNF-alpha inhibitors	CHST15	0.315688	1.21994	0.238678	0.00157531	11	43	19	43	14	62	19	62	0.145117	2.10711e-05	0.21667	0.286827
TNF-alpha inhibitors	RN7SL4P	0.525165	1.38541	0.199779	0.00529167	11	43	19	43	14	62	19	62	0.107429	0.000190266	0.326219	0.371265
TNF-alpha inhibitors	RN7SL2	0.337603	1.09561	0.34748	0.0435163	11	43	19	43	14	62	19	62	0.257504	0.00524197	0.298154	0.39244
TNF-alpha inhibitors	VSTM2A	0.113984	-1.45508	0.721246	0.00726526	11	43	19	43	14	62	19	62	0.6733	0.000327396	0.270345	0.405021
TNF-alpha inhibitors	CD22	0.012376	1.72484	0.98083	0.0359032	11	43	19	43	14	62	19	62	0.977203	0.00395338	0.433087	0.598515
TNF-alpha inhibitors	CLDN1	-0.030358	1.59611	0.936527	0.00203086	11	43	19	43	14	62	19	62	0.922679	3.31147e-05	0.312775	0.384519
TNF-alpha inhibitors	KCNE4	0.193577	1.06007	0.461411	0.00364365	11	43	19	43	14	62	19	62	0.381366	9.19558e-05	0.221134	0.271056
TNF-alpha inhibitors	TP73	-0.30252	1.39786	0.348265	0.0012959	11	43	19	43	14	62	19	62	0.258341	1.41971e-05	0.267641	0.32203
TNF-alpha inhibitors	LPL	0.294707	1.02264	0.422954	0.022794	11	43	19	43	14	62	19	62	0.339385	0.00199774	0.308471	0.330892
TNF-alpha inhibitors	CLEC12A	0.180044	1.51249	0.595013	0.00874185	11	43	19	43	14	62	19	62	0.528922	0.000455467	0.285942	0.431443
TNF-alpha inhibitors	IGHG4	-0.103156	2.15068	0.855106	0.00975943	11	43	19	43	14	62	19	62	0.828509	0.000542674	0.476221	0.621808
TNF-alpha inhibitors	LINC00940		-1.78756		0.00013454	11	43	19	43	14	62	19	62		2.31375e-07		0.345611
TNF-alpha inhibitors	FCER1G	0.367864	1.18727	0.200575	0.00453757	11	43	19	43	14	62	19	62	0.108122	0.000144391	0.228958	0.312395
TNF-alpha inhibitors	LILRA1	0.559709	1.61153	0.162489	0.00441998	11	43	19	43	14	62	19	62	0.0695028	0.000136541	0.308356	0.422492
TNF-alpha inhibitors	APOL1	0.164253	1.77766	0.635781	0.000922233	11	43	19	43	14	62	19	62	0.5757	8.28248e-06	0.293479	0.39878
TNF-alpha inhibitors	TENM4	0.180015	1.14765	0.55624	0.044922	11	43	19	43	14	62	19	62	0.485199	0.00552799	0.257914	0.413636
TNF-alpha inhibitors	UGT1A9	0.359325	-1.5213	0.304703	0.0102542	11	43	19	43	14	62	19	62	0.212526	0.000581784	0.288233	0.442243
TNF-alpha inhibitors	IL12RB2	0.193334	1.12519	0.444987	0.00258784	11	43	19	43	14	62	19	62	0.363648	5.04382e-05	0.21282	0.277579
TNF-alpha inhibitors	IGHEP2	0.0824076	1.16489	0.734737	0.000726924	11	43	19	43	14	62	19	62	0.688595	5.07031e-06	0.205627	0.255354
TNF-alpha inhibitors	TACSTD2		1.50952		0.0154197	11	43	19	43	14	62	19	62		0.00107741		0.4617
TNF-alpha inhibitors	GPR183	0.229987	1.11757	0.440075	0.0167737	11	43	19	43	14	62	19	62	0.358117	0.00124894	0.250269	0.346269
TNF-alpha inhibitors	NCF2	0.249916	1.70795	0.351479	5.1348e-05	11	43	19	43	14	62	19	62	0.262141	5.79232e-08	0.222872	0.314823
TNF-alpha inhibitors	IGLC3	0.650667	1.43869	0.148777	0.0101461	11	43	19	43	14	62	19	62	0.0575635	0.000571285	0.342635	0.41763
TNF-alpha inhibitors	MNDA	0.242751	1.82823	0.378483	0.000101542	11	43	19	43	14	62	19	62	0.291714	1.3582e-07	0.230233	0.34686
TNF-alpha inhibitors	ALOX15	0.36702	1.95583	0.4423	0.0031611	11	43	19	43	14	62	19	62	0.360955	7.0269e-05	0.401753	0.491986
TNF-alpha inhibitors	SIGLEC14		1.18892		0.048621	11	43	19	43	14	62	19	62		0.00623092		0.434647
TNF-alpha inhibitors	CSMD2	0.0939272	1.41233	0.790921	0.00549973	11	43	19	43	14	62	19	62	0.753419	0.000201417	0.299004	0.379942
TNF-alpha inhibitors	IGHV4_4	0.68536	2.0233	0.321205	0.019086	11	43	19	43	14	62	19	62	0.229635	0.00153053	0.570515	0.6385
TNF-alpha inhibitors	LIMD2	0.22103	1.48103	0.528913	0.00805477	11	43	19	43	14	62	19	62	0.454935	0.000394642	0.295806	0.417941
TNF-alpha inhibitors	IFITM1	0.598557	1.04181	0.128347	0.0290873	11	43	19	43	14	62	19	62	0.0373724	0.00287538	0.287537	0.349511
TNF-alpha inhibitors	DOC2A	0.622853	-1.04401	0.107478	0.0328025	11	43	19	43	14	62	19	62	0.012718	0.00344321	0.249984	0.356913
TNF-alpha inhibitors	PLA1A	-0.242511	1.69689	0.427169	0.000247973	11	43	19	43	14	62	19	62	0.343952	5.95146e-07	0.25625	0.339868
TNF-alpha inhibitors	C4BPB	-0.292962	2.13146	0.449597	5.1348e-05	11	43	19	43	14	62	19	62	0.368454	5.88703e-08	0.32574	0.393099
TNF-alpha inhibitors	LDLRAD2		1.21678		0.00501061	11	43	19	43	14	62	19	62		0.000173935		0.324117
TNF-alpha inhibitors	SULF1	0.3613	1.03163	0.205683	0.00752545	11	43	19	43	14	62	19	62	0.11275	0.000351385	0.227813	0.288639
TNF-alpha inhibitors	CARD11	0.219822	1.16845	0.521449	0.0296375	11	43	19	43	14	62	19	62	0.446794	0.00295053	0.288947	0.393042
TNF-alpha inhibitors	NXPE1	0.418067	-1.10875	0.112105	0.00285179	11	43	19	43	14	62	19	62	0.0212914	5.97605e-05	0.181549	0.276237
TNF-alpha inhibitors	LPCAT1	-0.00911419	1.31412	0.971067	0.000499894	11	43	19	43	14	62	19	62	0.965232	2.4812e-06	0.209094	0.279026
TNF-alpha inhibitors	CXCL11		2.59712		0.00433894	11	43	19	43	14	62	19	62		0.000130683		0.678955
TNF-alpha inhibitors	CD19		1.99547		0.0133954	11	43	19	43	14	62	19	62		0.000869419		0.599297
TNF-alpha inhibitors	ARHGAP44	0.412725	-1.00657	0.126063	0.00434522	11	43	19	43	14	62	19	62	0.0352806	0.000132184	0.196058	0.263339
TNF-alpha inhibitors	SELP	0.0652997	1.51413	0.830734	0.00233666	11	43	19	43	14	62	19	62	0.799574	4.43164e-05	0.257188	0.370771
TNF-alpha inhibitors	UGT2A3	0.519891	-1.94299	0.226224	0.00300916	11	43	19	43	14	62	19	62	0.132436	6.5317e-05	0.345542	0.486631
TNF-alpha inhibitors	CMKLR1	0.183684	1.11817	0.451798	0.00104613	11	43	19	43	14	62	19	62	0.370855	1.01948e-05	0.205263	0.253382
TNF-alpha inhibitors	HLA_DRB1	0.296003	1.28762	0.309619	0.00223752	11	43	19	43	14	62	19	62	0.217569	4.1045e-05	0.240064	0.313938
TNF-alpha inhibitors	FASLG	0.493334	1.41273	0.15358	0.00549973	11	43	19	43	14	62	19	62	0.0617952	0.000201177	0.264131	0.380018
TNF-alpha inhibitors	FAP	0.0892208	1.78271	0.752785	0.00219899	11	43	19	43	14	62	19	62	0.709287	3.95122e-05	0.239317	0.433715
TNF-alpha inhibitors	CXCR2P1	0.600308	1.81865	0.195268	0.00644738	11	43	19	43	14	62	19	62	0.102567	0.000265287	0.367716	0.498665
TNF-alpha inhibitors	COL18A1	0.249276	1.01204	0.423885	0.0197427	11	43	19	43	14	62	19	62	0.340525	0.00161424	0.261534	0.320944
TNF-alpha inhibitors	LILRA5		2.04044		0.000138101	11	43	19	43	14	62	19	62		2.52173e-07		0.395734
TNF-alpha inhibitors	PLAUR	0.0987816	1.03758	0.72757	0.00367956	11	43	19	43	14	62	19	62	0.680292	9.40036e-05	0.239724	0.265666
TNF-alpha inhibitors	TMEM156	0.280692	1.37509	0.416823	0.0118575	11	43	19	43	14	62	19	62	0.332869	0.000728063	0.289865	0.406977
TNF-alpha inhibitors	DTX1	0.126012	1.4193	0.762141	0.0488624	11	43	19	43	14	62	19	62	0.720166	0.00628364	0.351756	0.519396
TNF-alpha inhibitors	CST7	0.357002	1.29081	0.255013	0.00655571	11	43	19	43	14	62	19	62	0.162062	0.000271744	0.255336	0.354535
TNF-alpha inhibitors	GLRX	0.377461	1.00044	0.146865	0.00276251	11	43	19	43	14	62	19	62	0.0550574	5.75377e-05	0.196756	0.248699
TNF-alpha inhibitors	PLEKHO2	0.295436	1.12208	0.227223	0.00223752	11	43	19	43	14	62	19	62	0.133231	4.07564e-05	0.196763	0.273469
TNF-alpha inhibitors	VNN1	-0.0203641	1.74289	0.965997	0.00771877	11	43	19	43	14	62	19	62	0.958788	0.000370697	0.394087	0.48956
TNF-alpha inhibitors	ADAMTS12	0.244785	1.17561	0.274405	0.00201089	11	43	19	43	14	62	19	62	0.181916	3.25329e-05	0.183376	0.282942
TNF-alpha inhibitors	SLFN11	0.36653	1.09704	0.141997	0.0012959	11	43	19	43	14	62	19	62	0.0506549	1.4157e-05	0.187542	0.252691
TNF-alpha inhibitors	ZBP1	0.409746	1.49862	0.190337	0.00130258	11	43	19	43	14	62	19	62	0.0979021	1.44714e-05	0.247564	0.345576
TNF-alpha inhibitors	SERPINF2	-0.0388347	1.07459	0.890628	0.0187084	11	43	19	43	14	62	19	62	0.869984	0.00148714	0.237261	0.338222
TNF-alpha inhibitors	TBX21		1.41245		0.012986	11	43	19	43	14	62	19	62		0.000829202		0.422527
TNF-alpha inhibitors	ALOX5	0.376979	1.05244	0.163834	0.003905	11	43	19	43	14	62	19	62	0.0710462	0.000107261	0.208831	0.271699
TNF-alpha inhibitors	STOM	0.653439	1.04294	0.107478	0.0154925	11	43	19	43	14	62	19	62	0.00986345	0.00108934	0.253214	0.319295
TNF-alpha inhibitors	IRF4	0.308669	1.29728	0.341553	0.00192439	11	43	19	43	14	62	19	62	0.251383	3.00304e-05	0.26911	0.310857
JAK inhibitors	S100A8		3.60215		0.0159441	7	13	19	13	9	21	19	21		3.43479e-06		0.775833
JAK inhibitors	PRLR	0.155747	-1.02464	0.509331	1.25454e-20	7	13	19	13	9	21	19	21	0.453699	8.03165e-25	0.207867	0.0996012
JAK inhibitors	FCGR3B		3.49337		0.0179294	7	13	19	13	9	21	19	21		5.73925e-06		0.770182
JAK inhibitors	S100A9	0.685564	3.00605	0.20405	0.0159441	7	13	19	13	9	21	19	21	0.137513	4.08299e-06	0.461624	0.65248
JAK inhibitors	CACNA2D2	0.308871	-1.3661	0.254668	0.00734838	7	13	19	13	9	21	19	21	0.18873	9.40894e-07	0.235	0.278591
IL-12/23 inhibitor	MAMDC2_AS1		-1.1165		0.000355028	8			5	11			7		6.69191e-08		0.206788
IL-12/23 inhibitor	FAM167B		1.0788		0.000414352	8			5	11			7		1.23767e-07		0.204015
IL-12/23 inhibitor	GNG12_AS1		-1.02077		8.59471e-50	8			5	11			7		5.40005e-54		0.0659776
Immunomodulating antimetabolites	FRZB	0.199038	-1.42359	0.439198	0.00172759	5	32	19	32	7	43	19	43	0.319791	1.46852e-05	0.200061	0.328518
Immunomodulating antimetabolites	CMBL	0.716023	-1.21336	0.172396	0.00798861	5	32	19	32	7	43	19	43	0.00174099	0.000186203	0.228674	0.324686
Immunomodulating antimetabolites	CR1	-0.100117	2.36213	0.851527	0.0110947	5	32	19	32	7	43	19	43	0.799164	0.000329374	0.393495	0.657786
Immunomodulating antimetabolites	EDN3	0.262824	-1.17927	0.274128	0.00408345	5	32	19	32	7	43	19	43	0.146828	6.28974e-05	0.181154	0.294694
Immunomodulating antimetabolites	PRKAG2_AS1	0.163841	-1.14466	0.543882	0.0136547	5	32	19	32	7	43	19	43	0.436034	0.000458219	0.210348	0.326666
Immunomodulating antimetabolites	MAP3K21	0.414493	-1.048	0.172396	0.003068	5	32	19	32	7	43	19	43	0.00815296	3.83402e-05	0.156669	0.254538
Immunomodulating antimetabolites	DHRS4	0.492272	-1.11198	0.172396	0.00765918	5	32	19	32	7	43	19	43	0.00708742	0.000168109	0.182817	0.29553
Immunomodulating antimetabolites	KYNU	-0.229933	1.59292	0.466149	0.0238506	5	32	19	32	7	43	19	43	0.348742	0.00112263	0.245385	0.48895
Immunomodulating antimetabolites	WNK4	0.102555	-1.1356	0.662881	0.00600916	5	32	19	32	7	43	19	43	0.570478	0.00011474	0.180763	0.294418
Immunomodulating antimetabolites	CLCA2	1.1115	-1.47835	0.172396	0.0237808	5	32	19	32	7	43	19	43	0.00124208	0.00111784	0.344221	0.453612
Immunomodulating antimetabolites	ZNRF3	0.426717	-1.0395	0.172396	0.00333426	5	32	19	32	7	43	19	43	0.0154686	4.35309e-05	0.176241	0.254287
Immunomodulating antimetabolites	OAF	0.395934	-1.1095	0.172396	0.0113642	5	32	19	32	7	43	19	43	0.0248617	0.000342424	0.176477	0.309839
Immunomodulating antimetabolites	MIR3936HG	0.51395	-1.34245	0.172396	0.0105657	5	32	19	32	7	43	19	43	0.0226841	0.000300177	0.225544	0.37134
Immunomodulating antimetabolites	S1PR3	0.0441561	2.0838	0.902988	0.00226348	5	32	19	32	7	43	19	43	0.866852	2.19827e-05	0.26337	0.49103
Immunomodulating antimetabolites	CXCL8		4.12021		0.000902026	5	32	19	32	7	43	19	43		4.80344e-06		0.900948
Immunomodulating antimetabolites	FMO5	0.320041	-1.23372	0.221106	0.00279744	5	32	19	32	7	43	19	43	0.088936	3.28473e-05	0.188144	0.297084
Immunomodulating antimetabolites	PRR16	-0.0440198	1.13681	0.884798	0.0405053	5	32	19	32	7	43	19	43	0.841996	0.00279046	0.220826	0.380214
Immunomodulating antimetabolites	VNN2	0.172753	2.03711	0.636996	0.0233386	5	32	19	32	7	43	19	43	0.540919	0.00108817	0.282542	0.623602
Immunomodulating antimetabolites	ADAMTS2	-0.229017	1.82882	0.417219	0.00408345	5	32	19	32	7	43	19	43	0.296348	6.25398e-05	0.219302	0.456861
Immunomodulating antimetabolites	DNAI4	0.695355	-1.12196	0.172396	0.0297138	5	32	19	32	7	43	19	43	0.00615443	0.00164849	0.253831	0.356496
Immunomodulating antimetabolites	NCR3LG1	0.178823	-1.03296	0.413334	0.00622346	5	32	19	32	7	43	19	43	0.292388	0.000121595	0.169839	0.268798
Immunomodulating antimetabolites	GUCY1A1	-0.0179948	1.5319	0.961954	0.0168928	5	32	19	32	7	43	19	43	0.946263	0.000655031	0.266984	0.449534
Immunomodulating antimetabolites	FGF7		1.35051		0.0270385	5	32	19	32	7	43	19	43		0.00140372		0.422841
Immunomodulating antimetabolites	WASL_DT	0.523153	-1.01325	0.172396	0.0243241	5	32	19	32	7	43	19	43	0.00741035	0.00116498	0.195365	0.312027
Immunomodulating antimetabolites	RN7SKP103	0.062152	-1.55743	0.843019	0.0110308	5	32	19	32	7	43	19	43	0.788184	0.000325836	0.231332	0.433361
Immunomodulating antimetabolites	SH3BGRL2	0.348363	-1.04118	0.191969	0.00829944	5	32	19	32	7	43	19	43	0.0539066	0.000202803	0.180725	0.280225
Immunomodulating antimetabolites	ZNF681	0.450046	-1.05608	0.176061	0.0122025	5	32	19	32	7	43	19	43	0.0320661	0.000380071	0.20995	0.297191
Immunomodulating antimetabolites	HSD11B2	0.462118	-1.60978	0.174652	0.000275036	5	32	19	32	7	43	19	43	0.0307273	6.85827e-07	0.213885	0.324205
Immunomodulating antimetabolites	CAMK2N1	0.450068	-1.11943	0.172396	0.00279744	5	32	19	32	7	43	19	43	0.0112355	3.29853e-05	0.177522	0.269625
Immunomodulating antimetabolites	OTOP2	0.164862	-2.55818	0.75813	0.0191575	5	32	19	32	7	43	19	43	0.683033	0.00080694	0.403748	0.763545
Immunomodulating antimetabolites	FOXP2	0.499179	-1.33247	0.203172	0.0175103	5	32	19	32	7	43	19	43	0.0696913	0.000690902	0.275195	0.392691
Immunomodulating antimetabolites	RFLNA	0.105612	-1.31019	0.649653	0.000470985	5	32	19	32	7	43	19	43	0.555785	1.85239e-06	0.179273	0.274737
Immunomodulating antimetabolites	NSUN7	0.386492	-1.01817	0.172396	0.00226348	5	32	19	32	7	43	19	43	0.0132276	2.22671e-05	0.155995	0.240085
Immunomodulating antimetabolites	MPST	0.607044	-1.06	0.172396	0.0137469	5	32	19	32	7	43	19	43	0.00449627	0.000464801	0.213668	0.302834
Immunomodulating antimetabolites	SEMA6A	0.40212	-1.01843	0.172396	0.0284103	5	32	19	32	7	43	19	43	0.0255839	0.00151747	0.180123	0.321139
Immunomodulating antimetabolites	DNAH6	0.0333228	-1.20377	0.909324	0.00396686	5	32	19	32	7	43	19	43	0.875516	5.90659e-05	0.212713	0.299704
Immunomodulating antimetabolites	DSCAML1	-0.311942	-2.02454	0.413334	0.00319279	5	32	19	32	7	43	19	43	0.292383	4.09124e-05	0.296268	0.493518
Immunomodulating antimetabolites	CHI3L1		4.66227		1.25696e-05	5	32	19	32	7	43	19	43		5.58153e-09		0.799862
Immunomodulating antimetabolites	IRAK2	0.215185	1.07543	0.433186	0.0226758	5	32	19	32	7	43	19	43	0.313382	0.00104	0.213446	0.327929
Immunomodulating antimetabolites	LDHD	0.62415	-1.23648	0.172396	0.0103928	5	32	19	32	7	43	19	43	0.0117043	0.000287201	0.247586	0.340949
Immunomodulating antimetabolites	SSTR1	0.254378	-1.36106	0.282213	0.000916399	5	32	19	32	7	43	19	43	0.155503	4.99939e-06	0.179095	0.298164
Immunomodulating antimetabolites	MT_ND4	0.308438	-1.0532	0.306812	0.049087	5	32	19	32	7	43	19	43	0.18168	0.00389756	0.230936	0.364891
Immunomodulating antimetabolites	BEST2	-0.0984857	-2.03815	0.793119	0.0107172	5	32	19	32	7	43	19	43	0.725587	0.000311373	0.280585	0.565266
Immunomodulating antimetabolites	CCDC152		1.27699		0.049285	5	32	19	32	7	43	19	43		0.0039381		0.442928
Immunomodulating antimetabolites	FMN1	0.420579	-1.01227	0.172396	0.0105657	5	32	19	32	7	43	19	43	0.0248789	0.00030027	0.187484	0.280015
Immunomodulating antimetabolites	PDE10A	0.177928	1.47195	0.630308	0.0314375	5	32	19	32	7	43	19	43	0.533175	0.00180963	0.285522	0.471806
Immunomodulating antimetabolites	ENPP7P11	0.107076	-1.06286	0.656113	0.00622346	5	32	19	32	7	43	19	43	0.563175	0.000121401	0.185209	0.27655
Immunomodulating antimetabolites	SPI1	0.296001	1.05181	0.314497	0.0413858	5	32	19	32	7	43	19	43	0.189331	0.00291675	0.225514	0.353386
Immunomodulating antimetabolites	PPARGC1B	0.313629	-1.15149	0.214527	0.00774634	5	32	19	32	7	43	19	43	0.0823231	0.000171005	0.18052	0.306379
Immunomodulating antimetabolites	NXPE2	0.673975	-1.02427	0.172396	0.0129467	5	32	19	32	7	43	19	43	0.00129567	0.000419657	0.209508	0.290377
Immunomodulating antimetabolites	ITGA5	-0.248899	1.56665	0.376198	0.00526374	5	32	19	32	7	43	19	43	0.253349	9.08233e-05	0.217902	0.400279
Immunomodulating antimetabolites	KLHL5	0.119003	1.22341	0.680297	0.0331814	5	32	19	32	7	43	19	43	0.590897	0.00195544	0.221386	0.395041
Immunomodulating antimetabolites	CCL4	-0.313962	1.89342	0.427652	0.00546468	5	32	19	32	7	43	19	43	0.307261	9.81035e-05	0.307508	0.486086
Immunomodulating antimetabolites	MST1L		-2.47749		0.0269868	5	32	19	32	7	43	19	43		0.00139179		0.7751
Immunomodulating antimetabolites	TIMP1	-0.261391	1.66856	0.388549	0.00439605	5	32	19	32	7	43	19	43	0.266029	7.13898e-05	0.235011	0.420122
Immunomodulating antimetabolites	ANKRD18A	0.108285	-1.01044	0.606018	0.00145404	5	32	19	32	7	43	19	43	0.505649	1.15297e-05	0.162682	0.230362
Immunomodulating antimetabolites	STXBP5L	0.0530277	-1.70539	0.868779	0.000834652	5	32	19	32	7	43	19	43	0.821448	4.28868e-06	0.234965	0.370988
Immunomodulating antimetabolites	LSAMP	0.0504132	1.52623	0.895222	0.0330717	5	32	19	32	7	43	19	43	0.856086	0.00194687	0.277976	0.492615
Immunomodulating antimetabolites	PCSK5	0.500843	-1.17714	0.172396	0.00782878	5	32	19	32	7	43	19	43	0.00950724	0.0001748	0.193133	0.313662
Immunomodulating antimetabolites	GNG4	0.047951	-1.08776	0.905403	0.0436264	5	32	19	32	7	43	19	43	0.870366	0.0032018	0.293829	0.369024
Immunomodulating antimetabolites	STPG2	0.271235	-1.17531	0.333069	0.00559013	5	32	19	32	7	43	19	43	0.208138	0.000102483	0.215487	0.302554
Immunomodulating antimetabolites	APOBEC3B	0.987632	-1.52732	0.172396	0.0127067	5	32	19	32	7	43	19	43	0.0100379	0.000400115	0.383617	0.431445
Immunomodulating antimetabolites	TSPAN7	0.456256	-1.2121	0.172396	0.00486639	5	32	19	32	7	43	19	43	0.0183115	8.3041e-05	0.193389	0.307995
Immunomodulating antimetabolites	MEFV	0.0826505	1.37706	0.810836	0.0351834	5	32	19	32	7	43	19	43	0.748027	0.00214038	0.257284	0.448549
Immunomodulating antimetabolites	PLAU	-0.0390886	2.06503	0.898097	0.0033585	5	32	19	32	7	43	19	43	0.860347	4.41661e-05	0.222179	0.505574
Immunomodulating antimetabolites	ZNF704	0.320076	-1.25409	0.194356	0.000263142	5	32	19	32	7	43	19	43	0.0564085	5.84241e-07	0.167767	0.251
Immunomodulating antimetabolites	HMGN2P5	0.297393	-1.01873	0.363541	0.0485369	5	32	19	32	7	43	19	43	0.24072	0.00383633	0.253491	0.352343
Immunomodulating antimetabolites	GLOD5	0.308377	-1.23205	0.247103	0.0129467	5	32	19	32	7	43	19	43	0.118114	0.000423382	0.197331	0.349513
Immunomodulating antimetabolites	HRH2	-0.242662	1.81762	0.5304	0.0340724	5	32	19	32	7	43	19	43	0.420839	0.00204253	0.301455	0.589375
Immunomodulating antimetabolites	CD86	0.0288376	1.11135	0.921197	0.0176454	5	32	19	32	7	43	19	43	0.89151	0.000700712	0.21143	0.327898
Immunomodulating antimetabolites	TPTE2P5	0.319068	-1.10928	0.213874	0.00359465	5	32	19	32	7	43	19	43	0.0815497	4.87982e-05	0.183187	0.273133
Immunomodulating antimetabolites	SLC26A4	0.103644	1.61588	0.779309	0.0268172	5	32	19	32	7	43	19	43	0.708392	0.00136604	0.277112	0.504688
Immunomodulating antimetabolites	METTL7B	0.695203	-1.16206	0.172396	0.0434838	5	32	19	32	7	43	19	43	0.00760849	0.00318046	0.260476	0.393953
Immunomodulating antimetabolites	FRMD1	0.493916	-2.08571	0.204678	0.00548597	5	32	19	32	7	43	19	43	0.0714644	9.98254e-05	0.274015	0.536032
Immunomodulating antimetabolites	CTSK	0.203556	1.33085	0.430888	0.0199137	5	32	19	32	7	43	19	43	0.310934	0.000855211	0.200891	0.399142
Immunomodulating antimetabolites	SERPINE1		2.97782		0.00107954	5	32	19	32	7	43	19	43		6.77965e-06		0.661665
Immunomodulating antimetabolites	TRPC7_AS1	0.480931	-1.18669	0.172396	0.0159288	5	32	19	32	7	43	19	43	0.0138637	0.00059292	0.195439	0.345487
Immunomodulating antimetabolites	CYP2B7P	0.945188	-2.20935	0.184577	0.0260795	5	32	19	32	7	43	19	43	0.0430391	0.00130695	0.467145	0.687319
Immunomodulating antimetabolites	SGIP1	-0.0421219	1.59195	0.907125	0.00599911	5	32	19	32	7	43	19	43	0.872444	0.000112645	0.262352	0.412251
Immunomodulating antimetabolites	SLC2A3	-0.0220818	1.53103	0.947851	0.0182359	5	32	19	32	7	43	19	43	0.927571	0.000744984	0.242921	0.45398
Immunomodulating antimetabolites	TRAF3IP2	0.486405	-1.13917	0.172396	0.0159139	5	32	19	32	7	43	19	43	0.00912822	0.000590563	0.186561	0.331548
Immunomodulating antimetabolites	IGFBP5	-0.0682468	1.79993	0.876271	0.0185126	5	32	19	32	7	43	19	43	0.830325	0.000772261	0.318486	0.535286
Immunomodulating antimetabolites	KLB	0.465615	-1.47945	0.181917	0.00726281	5	32	19	32	7	43	19	43	0.0387642	0.000152549	0.225296	0.390678
Immunomodulating antimetabolites	DHRS4L1	0.342605	-1.28611	0.277621	0.026951	5	32	19	32	7	43	19	43	0.150168	0.00138544	0.238096	0.402204
Immunomodulating antimetabolites	MAMDC2_AS1	0.0939631	-1.3923	0.746084	0.00959846	5	32	19	32	7	43	19	43	0.669273	0.000258167	0.219979	0.381033
Immunomodulating antimetabolites	ABCC6P2	0.491276	-1.29941	0.172396	0.0100545	5	32	19	32	7	43	19	43	0.0181376	0.000274898	0.207921	0.35719
Immunomodulating antimetabolites	TM4SF5	0.295611	-2.02342	0.35738	0.0103985	5	32	19	32	7	43	19	43	0.233856	0.000288762	0.248312	0.558156
Immunomodulating antimetabolites	PDGFRB	0.0517481	1.45221	0.856078	0.0241632	5	32	19	32	7	43	19	43	0.805255	0.00114929	0.209887	0.446673
Immunomodulating antimetabolites	PI3	-0.756542	2.25471	0.234337	0.0407426	5	32	19	32	7	43	19	43	0.103342	0.00284299	0.46446	0.755544
Immunomodulating antimetabolites	TDO2	0.155439	2.43186	0.764753	0.0138367	5	32	19	32	7	43	19	43	0.691222	0.000477492	0.39134	0.696195
Immunomodulating antimetabolites	ICAM1	0.17642	1.59246	0.603571	0.0219803	5	32	19	32	7	43	19	43	0.503089	0.00098138	0.263456	0.483177
Immunomodulating antimetabolites	TMEM236	0.70575	-1.57401	0.172396	0.00297779	5	32	19	32	7	43	19	43	0.00272534	3.65555e-05	0.235475	0.381279
Immunomodulating antimetabolites	HIVEP3	0.150296	1.02526	0.515109	0.0229084	5	32	19	32	7	43	19	43	0.40366	0.00106084	0.179973	0.313165
Immunomodulating antimetabolites	LINC01659	-0.11073	-2.66172	0.834659	0.00114986	5	32	19	32	7	43	19	43	0.777642	7.51301e-06	0.392111	0.594318
Immunomodulating antimetabolites	DDO	-0.211776	-1.61619	0.524504	0.00199787	5	32	19	32	7	43	19	43	0.413546	1.78698e-05	0.259	0.376736
Immunomodulating antimetabolites	COL1A1	-0.0116878	1.81417	0.973353	0.0112498	5	32	19	32	7	43	19	43	0.96211	0.00033691	0.246029	0.506026
Immunomodulating antimetabolites	ESRP2	0.22941	-1.01212	0.282763	0.0070174	5	32	19	32	7	43	19	43	0.156255	0.000145503	0.161809	0.266443
Immunomodulating antimetabolites	CA12	0.624362	-1.15323	0.172396	0.036732	5	32	19	32	7	43	19	43	0.00556512	0.00230073	0.22521	0.378309
Immunomodulating antimetabolites	TTLL6	-0.0765257	-1.13218	0.759039	0.0103985	5	32	19	32	7	43	19	43	0.684488	0.000289451	0.188326	0.312363
Immunomodulating antimetabolites	GABRP	0.353531	1.95121	0.494657	0.0396501	5	32	19	32	7	43	19	43	0.37987	0.00269864	0.402592	0.650375
Immunomodulating antimetabolites	PBLD	0.936848	-1.15886	0.172396	0.0200231	5	32	19	32	7	43	19	43	0.000404667	0.000861181	0.264869	0.347761
Immunomodulating antimetabolites	CD84	0.0506178	1.00204	0.873348	0.0441995	5	32	19	32	7	43	19	43	0.827037	0.00329169	0.231656	0.340936
Immunomodulating antimetabolites	AGFG2	0.577718	-1.25686	0.172396	0.00798861	5	32	19	32	7	43	19	43	0.00677882	0.000184022	0.213375	0.336059
Immunomodulating antimetabolites	LRRC26	0.209996	-1.30009	0.529109	0.0266649	5	32	19	32	7	43	19	43	0.418767	0.0013532	0.259715	0.405715
Immunomodulating antimetabolites	LOXL1	-0.00284586	1.33833	0.992772	0.049285	5	32	19	32	7	43	19	43	0.990543	0.0039563	0.240108	0.464436
Immunomodulating antimetabolites	OSMR	0.17497	1.37354	0.530802	0.0159288	5	32	19	32	7	43	19	43	0.421403	0.000595086	0.217627	0.4
Immunomodulating antimetabolites	RGS16	-0.0484886	1.56376	0.896963	0.0357751	5	32	19	32	7	43	19	43	0.85875	0.00220133	0.27246	0.510761
Immunomodulating antimetabolites	CHDH	0.426617	-1.16539	0.172396	0.00923238	5	32	19	32	7	43	19	43	0.0197815	0.000243636	0.183061	0.317644
Immunomodulating antimetabolites	PLA2G12B	0.488461	-1.71194	0.261075	0.0375313	5	32	19	32	7	43	19	43	0.133451	0.00241654	0.325504	0.564327
Immunomodulating antimetabolites	SEC14L5	0.0213034	-1.31691	0.957621	0.0314151	5	32	19	32	7	43	19	43	0.940863	0.00180249	0.287164	0.421953
Immunomodulating antimetabolites	EDN2	1.44958	-2.42952	0.172396	0.00218085	5	32	19	32	7	43	19	43	0.000507034	2.06132e-05	0.416905	0.570559
Immunomodulating antimetabolites	ERICH5	0.464042	-1.41182	0.218659	0.0241165	5	32	19	32	7	43	19	43	0.0867097	0.00114149	0.270892	0.433991
Immunomodulating antimetabolites	TNFSF8	-0.133786	1.41924	0.711848	0.025116	5	32	19	32	7	43	19	43	0.627327	0.00122071	0.275568	0.43885
Immunomodulating antimetabolites	MSN	0.0405284	1.04701	0.88499	0.0423288	5	32	19	32	7	43	19	43	0.842386	0.0030396	0.203822	0.353278
Immunomodulating antimetabolites	PTPRD_AS1	0.506353	-1.45722	0.172396	0.00246917	5	32	19	32	7	43	19	43	0.0268385	2.64228e-05	0.22872	0.346769
Immunomodulating antimetabolites	CREB5	-0.285511	1.36794	0.327931	0.00857967	5	32	19	32	7	43	19	43	0.202862	0.000215325	0.224204	0.369681
Immunomodulating antimetabolites	LINC02568	1.17014	-1.67645	0.172396	0.0115643	5	32	19	32	7	43	19	43	0.000123718	0.000349922	0.304832	0.468906
Immunomodulating antimetabolites	TMEM178A	0.423061	-1.00198	0.197804	0.0279403	5	32	19	32	7	43	19	43	0.060518	0.00147465	0.225392	0.315125
Immunomodulating antimetabolites	TRABD2A	0.47599	-1.32254	0.172396	0.000834652	5	32	19	32	7	43	19	43	0.00357508	4.21829e-06	0.163379	0.287488
Immunomodulating antimetabolites	CCL18	-1.07815	2.48429	0.172396	0.0127633	5	32	19	32	7	43	19	43	0.0119663	0.000404825	0.429006	0.702387
Immunomodulating antimetabolites	ABCG2	0.917767	-1.50288	0.172396	0.0293536	5	32	19	32	7	43	19	43	0.00635992	0.00161441	0.336348	0.476606
Immunomodulating antimetabolites	RBBP8NL	0.529252	-1.47308	0.172396	0.00279744	5	32	19	32	7	43	19	43	0.0229891	3.2927e-05	0.23278	0.35477
Immunomodulating antimetabolites	C11orf54	1.01049	-1.15356	0.102644	0.0314375	5	32	19	32	7	43	19	43	1.35567e-05	0.00181107	0.232248	0.369782
Immunomodulating antimetabolites	EHD3	0.0813629	1.38846	0.800418	0.0257853	5	32	19	32	7	43	19	43	0.735615	0.00128566	0.240957	0.431311
Immunomodulating antimetabolites	CDH11	0.073512	1.07846	0.794106	0.0498961	5	32	19	32	7	43	19	43	0.727244	0.00407718	0.210761	0.37549
Immunomodulating antimetabolites	FOXP3	0.17112	2.0366	0.716594	0.0412265	5	32	19	32	7	43	19	43	0.633023	0.00289506	0.358386	0.683729
Immunomodulating antimetabolites	NDRG2	0.294165	-1.12898	0.21183	0.00287649	5	32	19	32	7	43	19	43	0.078811	3.43048e-05	0.167365	0.272513
Immunomodulating antimetabolites	WSCD1	0.838529	-1.78163	0.172396	0.0140868	5	32	19	32	7	43	19	43	0.00284026	0.000489464	0.280959	0.511014
Immunomodulating antimetabolites	HTRA3	0.324069	1.6257	0.364252	0.0195253	5	32	19	32	7	43	19	43	0.241432	0.000834817	0.276648	0.486592
Immunomodulating antimetabolites	DRAM1	0.342056	1.12121	0.217805	0.0391212	5	32	19	32	7	43	19	43	0.0861124	0.00261569	0.199302	0.372542
Immunomodulating antimetabolites	WNK2	0.092378	-1.35091	0.692442	0.00246917	5	32	19	32	7	43	19	43	0.605103	2.66264e-05	0.178655	0.321604
Immunomodulating antimetabolites	MROCKI	0.309125	-1.08367	0.232382	0.0193136	5	32	19	32	7	43	19	43	0.100331	0.000817191	0.188118	0.323784
Immunomodulating antimetabolites	EPCAM_DT	0.24426	-1.08011	0.338377	0.0217175	5	32	19	32	7	43	19	43	0.213562	0.000961608	0.196377	0.327156
Immunomodulating antimetabolites	NUDT16L2P	0.354406	-1.07654	0.182608	0.00550089	5	32	19	32	7	43	19	43	0.0403612	0.000100498	0.172878	0.27679
Immunomodulating antimetabolites	SLC7A4	-0.0132049	-1.45507	0.962769	0.00545512	5	32	19	32	7	43	19	43	0.947256	9.72399e-05	0.199611	0.373345
Immunomodulating antimetabolites	SMOX	-0.0547522	1.12814	0.857178	0.0249527	5	32	19	32	7	43	19	43	0.806856	0.00120775	0.22395	0.34851
Immunomodulating antimetabolites	LTBP2	0.402862	1.60614	0.305009	0.0325032	5	32	19	32	7	43	19	43	0.179858	0.00189898	0.300376	0.517177
Immunomodulating antimetabolites	GUCA2A	0.447372	-1.72852	0.210786	0.000582025	5	32	19	32	7	43	19	43	0.0779382	2.44199e-06	0.253788	0.366763
Immunomodulating antimetabolites	TTC9	-0.0147705	1.2633	0.965848	0.0427518	5	32	19	32	7	43	19	43	0.951661	0.00309546	0.243655	0.427067
Immunomodulating antimetabolites	MGP	-0.180844	1.71639	0.601146	0.0108648	5	32	19	32	7	43	19	43	0.500486	0.00031773	0.268424	0.476723
Immunomodulating antimetabolites	CD93	0.0931594	1.02948	0.70868	0.0462234	5	32	19	32	7	43	19	43	0.623787	0.00354211	0.189931	0.35301
Immunomodulating antimetabolites	DIP2C_AS1	0.467396	-1.37492	0.172396	0.000244395	5	32	19	32	7	43	19	43	0.00715018	5.27114e-07	0.173768	0.274098
Immunomodulating antimetabolites	CHRNA1	0.51105	-1.4181	0.301388	0.0220197	5	32	19	32	7	43	19	43	0.175304	0.000988282	0.377059	0.43053
Immunomodulating antimetabolites	PKLR		-1.94792		0.00905836	5	32	19	32	7	43	19	43		0.000236445		0.529829
Immunomodulating antimetabolites	FAAH	0.254645	-1.26376	0.255446	0.00241276	5	32	19	32	7	43	19	43	0.127137	2.48168e-05	0.166926	0.29972
Immunomodulating antimetabolites	DYRK3	-0.00639886	1.22854	0.979934	0.00761042	5	32	19	32	7	43	19	43	0.97191	0.000163806	0.181719	0.325947
Immunomodulating antimetabolites	RAB6D	0.492627	-1.34445	0.198764	0.0138443	5	32	19	32	7	43	19	43	0.0625598	0.00047863	0.264525	0.38496
Immunomodulating antimetabolites	GSTO2	0.281398	-1.03333	0.190241	0.00297779	5	32	19	32	7	43	19	43	0.0511147	3.6629e-05	0.144269	0.250335
Immunomodulating antimetabolites	RMDN2	0.682441	-1.01091	0.172396	0.0356557	5	32	19	32	7	43	19	43	0.00170181	0.00219115	0.217486	0.330037
Immunomodulating antimetabolites	IL21R	0.074669	2.23376	0.877403	0.0122025	5	32	19	32	7	43	19	43	0.831745	0.00037984	0.351443	0.62857
Immunomodulating antimetabolites	AIFM3	0.291103	-1.42129	0.387308	0.0130101	5	32	19	32	7	43	19	43	0.26477	0.000429159	0.261035	0.403607
Immunomodulating antimetabolites	TGFBI	-0.000213775	1.00934	0.999249	0.036259	5	32	19	32	7	43	19	43	0.999117	0.00224721	0.193102	0.33034
Immunomodulating antimetabolites	LOXL2	0.287857	1.37165	0.306864	0.0290377	5	32	19	32	7	43	19	43	0.181813	0.00158414	0.215592	0.434231
Immunomodulating antimetabolites	FCGR2A	-0.116338	1.21957	0.679049	0.0252623	5	32	19	32	7	43	19	43	0.589454	0.00123923	0.215589	0.377612
Immunomodulating antimetabolites	MMP19	-0.159351	1.91612	0.613288	0.00049672	5	32	19	32	7	43	19	43	0.513964	2.03341e-06	0.244149	0.403387
Immunomodulating antimetabolites	MRAS	0.081306	1.22249	0.774266	0.0334195	5	32	19	32	7	43	19	43	0.70244	0.00197799	0.212827	0.395179
Immunomodulating antimetabolites	FOSL1		3.14611		0.00453169	5	32	19	32	7	43	19	43		7.38799e-05		0.793785
Immunomodulating antimetabolites	ANGPTL2	-0.0222452	1.65089	0.943369	0.00320547	5	32	19	32	7	43	19	43	0.921566	4.12783e-05	0.225929	0.402637
Immunomodulating antimetabolites	HMGCS2	0.893317	-2.83833	0.172396	0.000834652	5	32	19	32	7	43	19	43	0.00695631	4.19441e-06	0.330989	0.616825
Immunomodulating antimetabolites	SLC25A23	0.406373	-1.12091	0.172396	0.00382464	5	32	19	32	7	43	19	43	0.0269825	5.55597e-05	0.183732	0.278077
Immunomodulating antimetabolites	HNF1A_AS1	0.332917	-1.75252	0.226513	0.000120845	5	32	19	32	7	43	19	43	0.0948205	1.91647e-07	0.199292	0.336554
Immunomodulating antimetabolites	IGHG2	0.123216	2.79066	0.81344	0.0250107	5	32	19	32	7	43	19	43	0.751289	0.00121373	0.388768	0.862476
Immunomodulating antimetabolites	TRMT9B	0.442648	-1.61755	0.182608	6.78365e-05	5	32	19	32	7	43	19	43	0.0403415	7.42683e-08	0.215901	0.300631
Immunomodulating antimetabolites	BATF		1.86746		0.0233013	5	32	19	32	7	43	19	43		0.00108495		0.571524
Immunomodulating antimetabolites	ADH6	0.74915	-1.1439	0.172396	0.0252623	5	32	19	32	7	43	19	43	0.000596787	0.00123918	0.218216	0.354181
Immunomodulating antimetabolites	DOK3	0.157868	1.37453	0.603	0.036732	5	32	19	32	7	43	19	43	0.502494	0.00230903	0.235423	0.451063
Immunomodulating antimetabolites	NR6A1	0.484971	-1.03463	0.172396	0.0178632	5	32	19	32	7	43	19	43	0.00946254	0.000718756	0.186896	0.305895
Immunomodulating antimetabolites	RFTN1	0.246512	1.33511	0.425239	0.0259807	5	32	19	32	7	43	19	43	0.304993	0.00130035	0.240316	0.415158
Immunomodulating antimetabolites	GPR4		2.43421		0.00828341	5	32	19	32	7	43	19	43		0.000197049		0.653869
Immunomodulating antimetabolites	P2RY1	0.536734	-1.16193	0.172396	0.0121606	5	32	19	32	7	43	19	43	0.0154571	0.000377223	0.221655	0.326796
Immunomodulating antimetabolites	CLMN	0.350027	-1.04248	0.182337	0.00527058	5	32	19	32	7	43	19	43	0.0399035	9.12756e-05	0.17035	0.266436
Immunomodulating antimetabolites	GATA6_AS1	0.337264	-1.37332	0.244559	0.00207498	5	32	19	32	7	43	19	43	0.11556	1.90861e-05	0.214315	0.32122
Immunomodulating antimetabolites	MT1F	0.316866	-2.01105	0.475053	0.001359	5	32	19	32	7	43	19	43	0.358196	1.00361e-05	0.344866	0.455359
Immunomodulating antimetabolites	ALPK2		2.34197		0.00798861	5	32	19	32	7	43	19	43		0.000186489		0.626756
Immunomodulating antimetabolites	KCNJ2_AS1	0.357615	-1.00757	0.224788	0.0454783	5	32	19	32	7	43	19	43	0.0929512	0.00345905	0.212862	0.344623
Immunomodulating antimetabolites	PPP1R18	0.128462	1.24439	0.675877	0.0384314	5	32	19	32	7	43	19	43	0.585465	0.00253438	0.235528	0.412159
Immunomodulating antimetabolites	SNORD123		-1.56153		0.00899151	5	32	19	32	7	43	19	43		0.000231633		0.424125
Immunomodulating antimetabolites	MCRIP2	0.498307	-1.0081	0.172396	0.0385959	5	32	19	32	7	43	19	43	0.0254739	0.00254874	0.223042	0.334085
Immunomodulating antimetabolites	NRARP	0.28475	-1.15372	0.277771	0.00805586	5	32	19	32	7	43	19	43	0.150304	0.00018857	0.197955	0.30899
Immunomodulating antimetabolites	MIR3936	0.216059	-1.28402	0.478736	0.0191636	5	32	19	32	7	43	19	43	0.362363	0.000808409	0.2372	0.3833
Immunomodulating antimetabolites	ZNF575	0.498462	-1.29612	0.184731	0.0217827	5	32	19	32	7	43	19	43	0.0432458	0.000965879	0.246601	0.392729
Immunomodulating antimetabolites	DNAJB5	-0.16778	1.09389	0.565305	0.0263744	5	32	19	32	7	43	19	43	0.46033	0.00132684	0.22725	0.340764
Immunomodulating antimetabolites	NHSL1	0.323711	-1.02475	0.188866	0.00689782	5	32	19	32	7	43	19	43	0.0484858	0.000140022	0.164063	0.269096
Immunomodulating antimetabolites	C9orf152	0.228414	-1.09437	0.296512	0.00271406	5	32	19	32	7	43	19	43	0.170001	3.06651e-05	0.166458	0.262534
Immunomodulating antimetabolites	INHBA	0.0575885	3.00264	0.888136	3.06128e-05	5	32	19	32	7	43	19	43	0.846603	2.3948e-08	0.297685	0.538035
Immunomodulating antimetabolites	LINC01106	-0.0194517	-1.51041	0.946858	0.0293895	5	32	19	32	7	43	19	43	0.926223	0.00162028	0.210067	0.479156
Immunomodulating antimetabolites	SLC11A1	-0.03045	2.07271	0.925066	0.0010184	5	32	19	32	7	43	19	43	0.896843	6.33111e-06	0.234862	0.459069
Immunomodulating antimetabolites	ANAPC1P4		1.18037		0.0491001	5	32	19	32	7	43	19	43		0.00390272		0.409008
Immunomodulating antimetabolites	REV3L_IT1	0.293257	-1.10476	0.272419	0.0488623	5	32	19	32	7	43	19	43	0.144907	0.00387452	0.20117	0.382507
Immunomodulating antimetabolites	LINC02936	0.271541	-1.00453	0.323258	0.0163358	5	32	19	32	7	43	19	43	0.198049	0.000616865	0.210966	0.293371
Immunomodulating antimetabolites	COL6A1	0.0322523	1.46301	0.915375	0.0129467	5	32	19	32	7	43	19	43	0.883095	0.000423223	0.219334	0.41502
Immunomodulating antimetabolites	CD80	-0.0337696	1.69943	0.929767	0.0142899	5	32	19	32	7	43	19	43	0.903182	0.000499477	0.277612	0.488196
Immunomodulating antimetabolites	OPLAH	0.411792	-1.19777	0.187458	0.0152784	5	32	19	32	7	43	19	43	0.0459516	0.000558257	0.206325	0.347067
Immunomodulating antimetabolites	CYP4F12	0.474345	-1.3563	0.172396	0.00600916	5	32	19	32	7	43	19	43	0.0268878	0.000114731	0.214331	0.351634
Immunomodulating antimetabolites	FGFR3	0.406271	-1.31794	0.198098	0.00829944	5	32	19	32	7	43	19	43	0.0613764	0.000199701	0.217167	0.354344
Immunomodulating antimetabolites	CD207	0.23481	-2.30639	0.582648	0.00110177	5	32	19	32	7	43	19	43	0.479531	6.98917e-06	0.332095	0.513213
Immunomodulating antimetabolites	NXN	-0.0112782	1.35562	0.973353	0.024356	5	32	19	32	7	43	19	43	0.962157	0.00116805	0.237699	0.417554
Immunomodulating antimetabolites	MAOA	0.453973	-1.44653	0.172396	0.000341014	5	32	19	32	7	43	19	43	0.0183735	1.03836e-06	0.192524	0.296165
Immunomodulating antimetabolites	IGHV4_34	0.203834	1.96331	0.664763	0.0430051	5	32	19	32	7	43	19	43	0.572706	0.00312636	0.361362	0.664396
Immunomodulating antimetabolites	A4GALT	-0.0136864	1.27382	0.964695	0.0473178	5	32	19	32	7	43	19	43	0.949994	0.003671	0.218235	0.438471
Immunomodulating antimetabolites	CLU	-0.165126	1.77525	0.649265	0.0236527	5	32	19	32	7	43	19	43	0.55511	0.00110732	0.279818	0.544266
Immunomodulating antimetabolites	SCARA3	0.0841548	1.25993	0.779457	0.0269868	5	32	19	32	7	43	19	43	0.708578	0.0013905	0.225153	0.394146
Immunomodulating antimetabolites	TMEM63C	0.399847	-2.34788	0.304612	0.000328162	5	32	19	32	7	43	19	43	0.179007	9.15955e-07	0.297545	0.478291
Immunomodulating antimetabolites	MB	0.362669	-1.34494	0.277784	0.0370739	5	32	19	32	7	43	19	43	0.150403	0.00234597	0.252184	0.442048
Immunomodulating antimetabolites	CPXM1	-0.166891	2.18224	0.710029	0.0370874	5	32	19	32	7	43	19	43	0.625314	0.00236341	0.341756	0.71777
Immunomodulating antimetabolites	KLK3	0.024072	-2.14873	0.954299	0.000852084	5	32	19	32	7	43	19	43	0.936653	4.43231e-06	0.30288	0.468131
Immunomodulating antimetabolites	SLC6A19	0.584077	-2.69806	0.32951	0.0137469	5	32	19	32	7	43	19	43	0.204611	0.000464431	0.460438	0.770769
Immunomodulating antimetabolites	NEURL1B	0.730846	-1.32442	0.172396	0.00887227	5	32	19	32	7	43	19	43	0.00184858	0.000227941	0.234731	0.359326
Immunomodulating antimetabolites	GSTA1	0.490491	-1.25039	0.303785	0.049285	5	32	19	32	7	43	19	43	0.177688	0.00395805	0.363891	0.433939
Immunomodulating antimetabolites	MYO1D	0.489915	-1.09216	0.172396	0.00869288	5	32	19	32	7	43	19	43	0.0101953	0.000220024	0.190693	0.295591
Immunomodulating antimetabolites	SOCS3	0.203571	2.19013	0.663901	0.0227922	5	32	19	32	7	43	19	43	0.571657	0.00105336	0.359912	0.668565
Immunomodulating antimetabolites	ADGB		-1.5968		0.0065696	5	32	19	32	7	43	19	43		0.000130567		0.417423
Immunomodulating antimetabolites	PLCE1	0.362234	-1.26474	0.186276	0.001359	5	32	19	32	7	43	19	43	0.044746	1.00368e-05	0.180482	0.286376
Immunomodulating antimetabolites	EFR3B	0.601315	-1.34112	0.178397	0.0381898	5	32	19	32	7	43	19	43	0.034671	0.00251465	0.284689	0.443849
Immunomodulating antimetabolites	CNTN3	0.68356	-2.25195	0.198764	0.0129467	5	32	19	32	7	43	19	43	0.0628071	0.000419216	0.367396	0.638367
Immunomodulating antimetabolites	SLC7A11	-0.324555	1.1092	0.233729	0.0314151	5	32	19	32	7	43	19	43	0.102533	0.00180352	0.198785	0.355418
Immunomodulating antimetabolites	SPOCD1		1.98795		0.0178632	5	32	19	32	7	43	19	43		0.000720294		0.58785
Immunomodulating antimetabolites	GPR160	0.673045	-1.11366	0.172396	0.00782878	5	32	19	32	7	43	19	43	0.00105698	0.000173853	0.205516	0.296639
Immunomodulating antimetabolites	OTUD7A	0.761161	-1.30297	0.172396	0.0151166	5	32	19	32	7	43	19	43	0.00204359	0.00054659	0.246824	0.376927
Immunomodulating antimetabolites	KRT18P15		-1.18287		0.0209407	5	32	19	32	7	43	19	43		0.000912137		0.356682
Immunomodulating antimetabolites	RUNDC3B	0.823706	-1.58654	0.172396	0.0039371	5	32	19	32	7	43	19	43	0.000569712	5.79427e-05	0.239058	0.39456
Immunomodulating antimetabolites	LINC01123	0.376823	-1.12199	0.210423	0.0351863	5	32	19	32	7	43	19	43	0.0774686	0.00214279	0.213429	0.365506
Immunomodulating antimetabolites	LINC02894	0.228777	-1.06792	0.401048	0.0100845	5	32	19	32	7	43	19	43	0.280038	0.000276357	0.211784	0.293668
Immunomodulating antimetabolites	TMEM220_AS1	0.371412	-1.15208	0.219378	0.0220332	5	32	19	32	7	43	19	43	0.0874402	0.000999154	0.21732	0.350094
Immunomodulating antimetabolites	C6orf136	0.371665	-1.11541	0.172396	0.00369225	5	32	19	32	7	43	19	43	0.0265728	5.26995e-05	0.167588	0.275865
Immunomodulating antimetabolites	GPD1L	0.433539	-1.00426	0.172396	0.0106255	5	32	19	32	7	43	19	43	0.0154659	0.000306685	0.179054	0.278219
Immunomodulating antimetabolites	SPHK1	0.0782996	1.74856	0.845429	0.00852794	5	32	19	32	7	43	19	43	0.791554	0.000212062	0.29626	0.472047
Immunomodulating antimetabolites	MACROD1	0.273572	-1.00356	0.304756	0.0370739	5	32	19	32	7	43	19	43	0.179505	0.00234294	0.203811	0.329801
Immunomodulating antimetabolites	NR5A2	0.349042	-1.02063	0.172396	0.00686359	5	32	19	32	7	43	19	43	0.0274611	0.000138891	0.158303	0.267872
Immunomodulating antimetabolites	CMTM4	0.22278	-1.11214	0.302568	0.00145404	5	32	19	32	7	43	19	43	0.17641	1.14503e-05	0.164791	0.253463
Immunomodulating antimetabolites	CD180	0.232865	1.52612	0.524754	0.0283219	5	32	19	32	7	43	19	43	0.413863	0.00150608	0.284984	0.480895
Immunomodulating antimetabolites	ITGA9_AS1	0.443367	-1.17666	0.172396	0.00241276	5	32	19	32	7	43	19	43	0.00780426	2.47415e-05	0.166653	0.279019
Immunomodulating antimetabolites	HGF	-0.0179917	1.55711	0.956862	0.00378062	5	32	19	32	7	43	19	43	0.939991	5.44405e-05	0.238992	0.385835
Immunomodulating antimetabolites	NEURL1	0.117615	-1.32988	0.617376	0.000834652	5	32	19	32	7	43	19	43	0.518876	4.2878e-06	0.182327	0.289297
Immunomodulating antimetabolites	MAGI1_IT1	0.244008	-1.18905	0.355113	0.0187309	5	32	19	32	7	43	19	43	0.231153	0.00078303	0.203783	0.354018
Immunomodulating antimetabolites	TMEM132A	0.10895	1.25405	0.695126	0.0471685	5	32	19	32	7	43	19	43	0.608459	0.00363673	0.212679	0.431234
Immunomodulating antimetabolites	FER1L6	0.236792	-1.16816	0.346811	0.0110947	5	32	19	32	7	43	19	43	0.22241	0.000329379	0.194069	0.3253
Immunomodulating antimetabolites	ITGAM	0.036043	1.28055	0.913839	0.0312708	5	32	19	32	7	43	19	43	0.881137	0.0017873	0.241046	0.409975
Immunomodulating antimetabolites	BATF3		1.68529		0.00586785	5	32	19	32	7	43	19	43		0.000108916		0.435495
Immunomodulating antimetabolites	MMEL1	0.362238	-1.18807	0.226245	0.0116626	5	32	19	32	7	43	19	43	0.094602	0.000354377	0.216701	0.332615
Immunomodulating antimetabolites	SDK1	0.13462	1.17483	0.637098	0.0443272	5	32	19	32	7	43	19	43	0.54109	0.00331245	0.220267	0.399991
Immunomodulating antimetabolites	PTGIR	0.127408	1.9003	0.758769	0.0129467	5	32	19	32	7	43	19	43	0.68386	0.000421712	0.312886	0.538924
Immunomodulating antimetabolites	GJC1	0.0356299	1.37899	0.92007	0.049549	5	32	19	32	7	43	19	43	0.889934	0.00401069	0.257464	0.479262
Immunomodulating antimetabolites	DSE	0.128727	1.02981	0.59693	0.0205559	5	32	19	32	7	43	19	43	0.495543	0.000889311	0.188882	0.309867
Immunomodulating antimetabolites	CDHR1	0.0687594	-2.05679	0.843495	1.25696e-05	5	32	19	32	7	43	19	43	0.789144	4.8405e-09	0.257119	0.351433
Immunomodulating antimetabolites	RETNLB	-0.220321	-1.77263	0.525721	0.0106444	5	32	19	32	7	43	19	43	0.414973	0.000307906	0.270275	0.491229
Immunomodulating antimetabolites	CXCL10	0.0494524	2.02698	0.93401	0.0440379	5	32	19	32	7	43	19	43	0.909338	0.00326479	0.434276	0.689065
Immunomodulating antimetabolites	SCIN	0.585703	-1.12488	0.172396	0.042428	5	32	19	32	7	43	19	43	0.0111902	0.00304941	0.230892	0.379678
Immunomodulating antimetabolites	FYB2	0.140297	-2.01212	0.665217	9.21169e-05	5	32	19	32	7	43	19	43	0.573317	1.344e-07	0.249118	0.381607
Immunomodulating antimetabolites	PXMP2	0.523425	-1.359	0.172396	0.00356272	5	32	19	32	7	43	19	43	0.0081818	4.79127e-05	0.197932	0.334269
Immunomodulating antimetabolites	INSC	0.0723649	1.10575	0.795756	0.0436211	5	32	19	32	7	43	19	43	0.729229	0.00319604	0.209056	0.375055
Immunomodulating antimetabolites	SNORA80D	0.366755	-1.27032	0.33091	0.0493501	5	32	19	32	7	43	19	43	0.206024	0.00396748	0.290022	0.440971
Immunomodulating antimetabolites	SLC26A2	1.05597	-2.78464	0.172396	0.000313533	5	32	19	32	7	43	19	43	0.00294198	8.15457e-07	0.3551	0.564649
Immunomodulating antimetabolites	FILIP1L	0.266719	1.08044	0.360446	0.0293536	5	32	19	32	7	43	19	43	0.236957	0.00161421	0.225531	0.342636
Immunomodulating antimetabolites	RBPMS	-0.128695	1.01691	0.62622	0.0427017	5	32	19	32	7	43	19	43	0.528625	0.00307992	0.204243	0.343593
Immunomodulating antimetabolites	BGN	-0.0606935	2.26578	0.877691	0.0146059	5	32	19	32	7	43	19	43	0.832194	0.000525344	0.286441	0.653434
Immunomodulating antimetabolites	EFCAB5	0.442655	-1.2772	0.188581	0.0359494	5	32	19	32	7	43	19	43	0.0477873	0.00221662	0.223647	0.417445
Immunomodulating antimetabolites	PRR15	0.552573	-1.10272	0.172396	0.0204309	5	32	19	32	7	43	19	43	0.00941807	0.000881311	0.212815	0.331555
Immunomodulating antimetabolites	NEURL3		-1.67785		0.0396501	5	32	19	32	7	43	19	43		0.00269884		0.559264
Immunomodulating antimetabolites	VAMP1	0.0824328	1.0298	0.764753	0.0409521	5	32	19	32	7	43	19	43	0.691181	0.0028654	0.207507	0.345361
Immunomodulating antimetabolites	PLXNA2	0.403426	-1.10871	0.172396	0.00708419	5	32	19	32	7	43	19	43	0.0239631	0.000148299	0.178687	0.292234
Immunomodulating antimetabolites	HRCT1	0.108674	-1.84301	0.825078	0.0346855	5	32	19	32	7	43	19	43	0.765116	0.00209734	0.363737	0.599142
Immunomodulating antimetabolites	KCNH6	0.317917	-1.31565	0.31135	0.0406049	5	32	19	32	7	43	19	43	0.186074	0.00281277	0.24043	0.440387
Immunomodulating antimetabolites	PRRX1	-0.57592	2.51142	0.210401	0.00406033	5	32	19	32	7	43	19	43	0.0772316	6.15592e-05	0.325935	0.626796
Immunomodulating antimetabolites	HMGA2	0.458272	-1.30853	0.172396	0.00112529	5	32	19	32	7	43	19	43	0.00817275	7.28109e-06	0.17327	0.291737
Immunomodulating antimetabolites	HR	0.442839	-1.22383	0.187818	0.0130073	5	32	19	32	7	43	19	43	0.0464992	0.000427698	0.222439	0.347444
Immunomodulating antimetabolites	NEU4	0.0388873	-1.57729	0.905926	0.00405494	5	32	19	32	7	43	19	43	0.871048	6.12203e-05	0.239561	0.39353
Immunomodulating antimetabolites	RPH3AL_AS2	0.28696	-1.88677	0.400261	0.00798861	5	32	19	32	7	43	19	43	0.279202	0.0001851	0.265184	0.504681
Immunomodulating antimetabolites	KCNV1	1.19495	-2.78363	0.172396	0.00426156	5	32	19	32	7	43	19	43	0.00425149	6.83947e-05	0.417978	0.699089
Immunomodulating antimetabolites	SLC25A25_AS1	0.393912	-1.12504	0.172396	0.00829944	5	32	19	32	7	43	19	43	0.0240128	0.000204801	0.174535	0.302999
Immunomodulating antimetabolites	SMPD3	0.219075	-1.02237	0.326481	0.0103928	5	32	19	32	7	43	19	43	0.201349	0.000287444	0.171458	0.281927
Immunomodulating antimetabolites	MMP28	-0.0659819	-1.1122	0.810255	0.0168448	5	32	19	32	7	43	19	43	0.747277	0.000650006	0.204765	0.326173
Immunomodulating antimetabolites	LYPD8	0.549756	-1.34077	0.191673	0.0316712	5	32	19	32	7	43	19	43	0.0535414	0.00183232	0.284769	0.430267
Immunomodulating antimetabolites	ZDHHC11	-0.318439	-1.71485	0.423067	0.00340728	5	32	19	32	7	43	19	43	0.302821	4.52224e-05	0.309043	0.420407
Immunomodulating antimetabolites	CD55	-0.00246622	1.64745	0.994599	0.00784655	5	32	19	32	7	43	19	43	0.992825	0.000176204	0.27426	0.439216
Immunomodulating antimetabolites	CA3_AS1	0.287465	-1.5999	0.39094	0.00872914	5	32	19	32	7	43	19	43	0.268931	0.000222049	0.260025	0.433281
Immunomodulating antimetabolites	CCL2	0.104293	1.30534	0.762975	0.0449717	5	32	19	32	7	43	19	43	0.689212	0.00340626	0.260782	0.445741
Immunomodulating antimetabolites	KIF12	0.376667	-1.0734	0.182569	0.0113281	5	32	19	32	7	43	19	43	0.0401266	0.00034062	0.183521	0.299643
Immunomodulating antimetabolites	TPRN	0.623349	-1.06867	0.172396	0.0200359	5	32	19	32	7	43	19	43	0.00628647	0.000863002	0.228128	0.320753
Immunomodulating antimetabolites	SNX18P3	0.105332	-1.08535	0.646071	0.00468671	5	32	19	32	7	43	19	43	0.551612	7.78938e-05	0.176926	0.274718
Immunomodulating antimetabolites	DIO3OS	0.19734	-1.62835	0.601698	0.00999924	5	32	19	32	7	43	19	43	0.50105	0.000272118	0.293295	0.44729
Immunomodulating antimetabolites	CBR3_AS1	0.141666	-1.04055	0.472946	0.00548597	5	32	19	32	7	43	19	43	0.356107	9.95239e-05	0.153516	0.267372
Immunomodulating antimetabolites	RAB40B	0.247095	-1.21033	0.267971	0.00039304	5	32	19	32	7	43	19	43	0.140764	1.39163e-06	0.167755	0.250782
Immunomodulating antimetabolites	C2CD4A	-0.28685	1.90163	0.578154	0.0427518	5	32	19	32	7	43	19	43	0.47452	0.0030894	0.401108	0.642725
Immunomodulating antimetabolites	RGMB	0.134357	-1.2491	0.518341	0.000232085	5	32	19	32	7	43	19	43	0.40706	4.85841e-07	0.162056	0.248241
Immunomodulating antimetabolites	UGT1A10	1.00483	-1.42475	0.172396	0.0192041	5	32	19	32	7	43	19	43	0.000516353	0.000811337	0.2894	0.425438
Immunomodulating antimetabolites	MDGA1	-0.280939	1.81939	0.49486	0.0308845	5	32	19	32	7	43	19	43	0.380287	0.00174563	0.320206	0.5812
Immunomodulating antimetabolites	CFTR	0.202351	-1.01708	0.362823	0.00734609	5	32	19	32	7	43	19	43	0.239646	0.000156357	0.172086	0.269014
Immunomodulating antimetabolites	MFGE8	0.23795	1.02781	0.368462	0.038047	5	32	19	32	7	43	19	43	0.245447	0.00246929	0.204868	0.339538
Immunomodulating antimetabolites	CNTNAP2	0.452258	-1.74575	0.172396	0.000138618	5	32	19	32	7	43	19	43	0.0269487	2.3742e-07	0.204432	0.337842
Immunomodulating antimetabolites	ABCC9	-0.0679533	1.67182	0.851643	0.00829944	5	32	19	32	7	43	19	43	0.799453	0.00019916	0.267474	0.449405
Immunomodulating antimetabolites	ANKRD40CL	0.705294	-1.02028	0.172396	0.0387198	5	32	19	32	7	43	19	43	0.00235381	0.00257166	0.231888	0.338426
Immunomodulating antimetabolites	B3GAT1_DT	0.618089	-1.80172	0.176826	0.00542607	5	32	19	32	7	43	19	43	0.033078	9.61428e-05	0.290028	0.461965
Immunomodulating antimetabolites	EPHX2	0.391807	-1.40567	0.173968	6.78365e-05	5	32	19	32	7	43	19	43	0.0294508	8.12679e-08	0.179943	0.262041
Immunomodulating antimetabolites	ADGRA3	0.331432	-1.07164	0.17997	0.001359	5	32	19	32	7	43	19	43	0.036852	1.03394e-05	0.158778	0.243005
Immunomodulating antimetabolites	CNNM2	0.37978	-1.23413	0.182142	0.00063434	5	32	19	32	7	43	19	43	0.0395846	2.81678e-06	0.184533	0.263493
Immunomodulating antimetabolites	GALNT12	0.284253	-1.26146	0.252357	0.001359	5	32	19	32	7	43	19	43	0.123574	1.04898e-05	0.184587	0.286252
Immunomodulating antimetabolites	LINC01725	-0.0494214	-2.18481	0.877758	1.84501e-05	5	32	19	32	7	43	19	43	0.832546	1.17039e-08	0.23374	0.383033
Immunomodulating antimetabolites	DUOXA2	0.211192	3.34484	0.800418	0.0127937	5	32	19	32	7	43	19	43	0.735533	0.00040889	0.625245	0.946398
Immunomodulating antimetabolites	BCL2A1	0.503423	2.28427	0.273521	0.00614737	5	32	19	32	7	43	19	43	0.146174	0.000118347	0.346429	0.59339
Immunomodulating antimetabolites	IL2RA	0.167544	1.70149	0.682412	0.0185126	5	32	19	32	7	43	19	43	0.593139	0.000771826	0.31358	0.50599
Immunomodulating antimetabolites	IGHG1	-0.34605	3.36381	0.544631	0.00413352	5	32	19	32	7	43	19	43	0.437022	6.55532e-05	0.445233	0.842664
Immunomodulating antimetabolites	ENOX1		1.17216		0.0413858	5	32	19	32	7	43	19	43		0.00293162		0.394027
Immunomodulating antimetabolites	EDNRA	-0.0564195	1.38315	0.857804	0.0344856	5	32	19	32	7	43	19	43	0.807558	0.00208261	0.231628	0.449339
Immunomodulating antimetabolites	PDLIM7	-0.171082	1.05531	0.537595	0.0365262	5	32	19	32	7	43	19	43	0.42889	0.00228124	0.216261	0.345898
Immunomodulating antimetabolites	CNGA1	0.403342	-1.2214	0.238405	0.00852922	5	32	19	32	7	43	19	43	0.108899	0.000212635	0.251591	0.329794
Immunomodulating antimetabolites	MCOLN3	0.522657	-1.11969	0.172396	0.0145251	5	32	19	32	7	43	19	43	0.012804	0.000518982	0.209972	0.322605
Immunomodulating antimetabolites	CAPN9	0.0223378	-1.47404	0.936432	0.00343023	5	32	19	32	7	43	19	43	0.912438	4.59134e-05	0.203137	0.361683
Immunomodulating antimetabolites	SLC25A34	0.544643	-1.58486	0.181917	0.00363179	5	32	19	32	7	43	19	43	0.0394776	4.95328e-05	0.264496	0.39057
Immunomodulating antimetabolites	COL7A1	-0.118182	1.99922	0.682412	0.0018145	5	32	19	32	7	43	19	43	0.593129	1.58844e-05	0.221187	0.463205
Immunomodulating antimetabolites	DRAIC	0.323472	-2.04666	0.291908	0.000153125	5	32	19	32	7	43	19	43	0.165684	2.91408e-07	0.233351	0.399044
Immunomodulating antimetabolites	SOSTDC1	0.495796	-1.22307	0.173128	0.00600916	5	32	19	32	7	43	19	43	0.0283695	0.000113996	0.22617	0.316966
Immunomodulating antimetabolites	TRHDE	0.867386	-1.55574	0.172396	0.0137229	5	32	19	32	7	43	19	43	0.00320504	0.000461377	0.294293	0.444213
Immunomodulating antimetabolites	RN7SKP127	-0.146493	-2.44844	0.800697	0.0374574	5	32	19	32	7	43	19	43	0.735977	0.00240465	0.434457	0.806712
Immunomodulating antimetabolites	RIMKLA	0.211389	-1.31839	0.465832	0.00847846	5	32	19	32	7	43	19	43	0.348327	0.000210294	0.2254	0.355713
Immunomodulating antimetabolites	LMX1A	0.0944898	-1.70467	0.832197	0.0220039	5	32	19	32	7	43	19	43	0.774494	0.000985457	0.329805	0.517406
Immunomodulating antimetabolites	SELENBP1	0.616252	-1.85136	0.172396	0.000805968	5	32	19	32	7	43	19	43	0.0105817	3.93679e-06	0.241079	0.401189
Immunomodulating antimetabolites	TLCD4	0.634167	-1.29549	0.172396	0.0290441	5	32	19	32	7	43	19	43	0.0195445	0.00158684	0.271594	0.410185
Immunomodulating antimetabolites	ATP13A4	0.0411998	-1.26685	0.891499	0.00384039	5	32	19	32	7	43	19	43	0.851269	5.60321e-05	0.219733	0.314439
Immunomodulating antimetabolites	CHRNA7	0.187499	-1.19083	0.576715	0.0459243	5	32	19	32	7	43	19	43	0.472897	0.00350754	0.261223	0.407909
Immunomodulating antimetabolites	LILRB3	-0.0150036	1.50806	0.965137	0.000415446	5	32	19	32	7	43	19	43	0.950669	1.55489e-06	0.242514	0.313915
Immunomodulating antimetabolites	CLCN2	0.406995	-1.32536	0.181917	0.00158746	5	32	19	32	7	43	19	43	0.0394619	1.29905e-05	0.197634	0.303963
Immunomodulating antimetabolites	STARD10	0.195073	-1.20277	0.353339	0.000582025	5	32	19	32	7	43	19	43	0.229205	2.47372e-06	0.162235	0.25535
Immunomodulating antimetabolites	ENTPD5	0.55698	-1.59501	0.172396	0.000939994	5	32	19	32	7	43	19	43	0.00587888	5.24736e-06	0.20221	0.350194
Immunomodulating antimetabolites	ERN2	0.130073	-1.01663	0.5212	0.00366709	5	32	19	32	7	43	19	43	0.40996	5.09447e-05	0.157862	0.250942
Immunomodulating antimetabolites	FREM2	0.492475	-2.36465	0.379049	0.0162712	5	32	19	32	7	43	19	43	0.255945	0.000613114	0.433506	0.690259
Immunomodulating antimetabolites	SLC19A3	0.835496	-1.33415	0.172396	0.0170279	5	32	19	32	7	43	19	43	0.00128825	0.000662148	0.259585	0.391846
Immunomodulating antimetabolites	MAP9	0.0664313	1.08889	0.845741	0.0496344	5	32	19	32	7	43	19	43	0.792069	0.00402075	0.251992	0.378542
Immunomodulating antimetabolites	CYP1B1_AS1	0.459372	-1.29618	0.188165	0.0070174	5	32	19	32	7	43	19	43	0.0469042	0.000145565	0.23117	0.341232
Immunomodulating antimetabolites	NNMT	-0.0255634	1.93162	0.94888	0.00640332	5	32	19	32	7	43	19	43	0.929127	0.000125922	0.287411	0.503774
Immunomodulating antimetabolites	MAP7D2	0.599524	-2.24076	0.193614	0.001359	5	32	19	32	7	43	19	43	0.0557458	9.7483e-06	0.313392	0.506652
Immunomodulating antimetabolites	HECW2	-0.0285843	1.09254	0.916512	0.0399266	5	32	19	32	7	43	19	43	0.884798	0.00272596	0.197283	0.364536
Immunomodulating antimetabolites	ADH1C	0.783168	-1.87352	0.172396	0.00333426	5	32	19	32	7	43	19	43	0.0100499	4.35712e-05	0.304248	0.458334
Immunomodulating antimetabolites	OVOL2	0.289809	-1.16188	0.20266	0.00154545	5	32	19	32	7	43	19	43	0.0686572	1.25487e-05	0.159177	0.266008
Immunomodulating antimetabolites	DNAH3	0.257797	-1.63344	0.328474	3.06128e-05	5	32	19	32	7	43	19	43	0.203548	2.52453e-08	0.202749	0.293174
Immunomodulating antimetabolites	TPH1	0.0056715	-1.32933	0.989276	0.0483036	5	32	19	32	7	43	19	43	0.985487	0.00380748	0.311787	0.459391
Immunomodulating antimetabolites	MIR4435_2HG	0.322855	1.20261	0.339778	0.0354277	5	32	19	32	7	43	19	43	0.215292	0.00216704	0.260547	0.392199
Immunomodulating antimetabolites	LINC01687		-2.81127		0.0247716	5	32	19	32	7	43	19	43		0.00119501		0.867659
Immunomodulating antimetabolites	PDCD4_AS1	0.475342	-1.17917	0.180054	0.00493505	5	32	19	32	7	43	19	43	0.0369512	8.45258e-05	0.227839	0.299951
Immunomodulating antimetabolites	WNT5A	0.415145	1.35022	0.211886	0.0374094	5	32	19	32	7	43	19	43	0.0790123	0.00239445	0.236355	0.444683
Immunomodulating antimetabolites	SLC1A3	0.0998255	1.66539	0.820085	0.0145251	5	32	19	32	7	43	19	43	0.759159	0.000519523	0.325604	0.479871
Immunomodulating antimetabolites	KMO	-0.0625207	1.38034	0.868076	0.0340724	5	32	19	32	7	43	19	43	0.820496	0.00204063	0.275535	0.447543
Immunomodulating antimetabolites	GPRC5D	0.236777	-1.82029	0.569955	0.0161697	5	32	19	32	7	43	19	43	0.465359	0.00060674	0.324329	0.530915
Immunomodulating antimetabolites	GUSBP3	0.563106	-1.33749	0.172396	0.0323802	5	32	19	32	7	43	19	43	0.0196322	0.00188768	0.241334	0.430428
Immunomodulating antimetabolites	ANXA1	0.0336171	1.48651	0.910524	0.0134145	5	32	19	32	7	43	19	43	0.877033	0.000443348	0.217261	0.423164
Immunomodulating antimetabolites	ESAM_AS1	0.57851	-1.43523	0.172396	0.00199787	5	32	19	32	7	43	19	43	0.00590577	1.78079e-05	0.210141	0.334495
Immunomodulating antimetabolites	USP30	0.386175	-1.02897	0.172396	0.00356714	5	32	19	32	7	43	19	43	0.016959	4.81984e-05	0.161742	0.253179
Immunomodulating antimetabolites	TMEM171	0.641865	-1.18139	0.172396	0.00880357	5	32	19	32	7	43	19	43	0.00326734	0.000224501	0.218218	0.320183
Immunomodulating antimetabolites	LINC01224	0.286022	-1.70435	0.275401	0.000197922	5	32	19	32	7	43	19	43	0.147948	4.0177e-07	0.19769	0.336289
Immunomodulating antimetabolites	ATOH1	0.0718668	-1.17256	0.739634	0.00226348	5	32	19	32	7	43	19	43	0.661479	2.22535e-05	0.164127	0.276482
Immunomodulating antimetabolites	ACOT1	0.435598	-1.33926	0.341938	0.0437183	5	32	19	32	7	43	19	43	0.217519	0.00321425	0.353239	0.454531
Immunomodulating antimetabolites	LINC02177	0.66957	-1.28961	0.172396	0.0276064	5	32	19	32	7	43	19	43	0.015408	0.00144827	0.27638	0.404918
Immunomodulating antimetabolites	KCNJ3	0.493178	-1.45911	0.204711	0.0259807	5	32	19	32	7	43	19	43	0.0715228	0.00129935	0.273662	0.453686
Immunomodulating antimetabolites	TUBA5P	0.324632	-1.34985	0.240674	0.00239575	5	32	19	32	7	43	19	43	0.111318	2.43162e-05	0.203876	0.31979
Immunomodulating antimetabolites	HDAC1P1	0.401663	-1.62283	0.203047	0.0042224	5	32	19	32	7	43	19	43	0.0694165	6.74984e-05	0.221217	0.407242
Immunomodulating antimetabolites	CXCL1	-0.188832	2.56826	0.647074	0.00310486	5	32	19	32	7	43	19	43	0.552639	3.91187e-05	0.318	0.624481
Immunomodulating antimetabolites	EPS15_AS1	0.677323	-1.39975	0.172396	0.00798861	5	32	19	32	7	43	19	43	0.00180451	0.000184358	0.217045	0.374312
Immunomodulating antimetabolites	PPP2R3A	0.619898	-1.12566	0.172396	0.0398633	5	32	19	32	7	43	19	43	0.00617083	0.00271841	0.226359	0.375482
Immunomodulating antimetabolites	POU2F2	0.074755	1.90228	0.854127	0.0290377	5	32	19	32	7	43	19	43	0.802292	0.00158341	0.298564	0.602187
Immunomodulating antimetabolites	ENTREP2	0.156246	-2.49683	0.585825	4.63473e-08	5	32	19	32	7	43	19	43	0.483192	5.88015e-12	0.222834	0.362778
Immunomodulating antimetabolites	CCN4	0.156765	2.82544	0.71408	0.00223186	5	32	19	32	7	43	19	43	0.630015	2.14147e-05	0.325437	0.664871
Immunomodulating antimetabolites	PTGDR	0.335964	-1.64993	0.273407	0.00367975	5	32	19	32	7	43	19	43	0.146024	5.22877e-05	0.231107	0.407878
Immunomodulating antimetabolites	SIGLEC9	0.0181908	1.2878	0.957929	0.0220332	5	32	19	32	7	43	19	43	0.941229	0.000999349	0.246738	0.391343
Immunomodulating antimetabolites	UGT1A7	0.825226	-1.94758	0.172396	0.00829944	5	32	19	32	7	43	19	43	0.00637052	0.00019847	0.302494	0.523408
Immunomodulating antimetabolites	SLC10A5	0.108113	-1.08679	0.635841	0.00470517	5	32	19	32	7	43	19	43	0.53961	7.87975e-05	0.176252	0.275274
Immunomodulating antimetabolites	LINC02313	0.191739	-1.14647	0.522082	0.0266806	5	32	19	32	7	43	19	43	0.41086	0.00135569	0.233151	0.357834
Immunomodulating antimetabolites	AQP11	0.828028	-1.11771	0.172396	0.00934799	5	32	19	32	7	43	19	43	9.75586e-05	0.000250244	0.212501	0.305219
Immunomodulating antimetabolites	TRPM6	0.21391	-1.65756	0.624566	0.0491773	5	32	19	32	7	43	19	43	0.526775	0.00392133	0.337965	0.574659
Immunomodulating antimetabolites	TMEM158	0.083829	1.89084	0.828198	0.00548597	5	32	19	32	7	43	19	43	0.769482	9.98777e-05	0.286054	0.485965
Immunomodulating antimetabolites	TNFAIP2	0.092424	1.21968	0.758768	0.0479768	5	32	19	32	7	43	19	43	0.683808	0.00376531	0.226935	0.420989
Immunomodulating antimetabolites	EBF1	-0.054379	1.46189	0.883948	0.0408771	5	32	19	32	7	43	19	43	0.840905	0.00285497	0.270898	0.490084
Immunomodulating antimetabolites	ABCA15P	0.756581	-1.47847	0.172396	0.00039304	5	32	19	32	7	43	19	43	0.000186522	1.43e-06	0.202478	0.306688
Immunomodulating antimetabolites	VIPR1	0.326053	-1.57113	0.195097	6.78365e-05	5	32	19	32	7	43	19	43	0.0571904	7.24141e-08	0.17144	0.291757
Immunomodulating antimetabolites	CD274	0.213129	1.44163	0.481766	0.0110308	5	32	19	32	7	43	19	43	0.365421	0.000326082	0.23548	0.401161
Immunomodulating antimetabolites	TAGAP	0.165472	1.40382	0.615694	0.0455602	5	32	19	32	7	43	19	43	0.516812	0.00347106	0.255253	0.480331
Immunomodulating antimetabolites	MIR194_2HG	0.259085	-1.26318	0.276119	0.00880603	5	32	19	32	7	43	19	43	0.148718	0.000225122	0.179412	0.342417
Immunomodulating antimetabolites	EML1	-0.0696783	1.11021	0.804206	0.0210117	5	32	19	32	7	43	19	43	0.740531	0.000918364	0.210413	0.334965
Immunomodulating antimetabolites	PKIB	0.539463	-1.44663	0.189016	0.0109572	5	32	19	32	7	43	19	43	0.0488165	0.000321124	0.273812	0.402105
Immunomodulating antimetabolites	MAMDC2	-0.0812231	-1.13639	0.801358	0.0314151	5	32	19	32	7	43	19	43	0.736956	0.00180185	0.241816	0.364101
Immunomodulating antimetabolites	SLC22A18AS	0.452814	-1.11626	0.189278	0.0149935	5	32	19	32	7	43	19	43	0.0494919	0.000540238	0.230519	0.322621
Immunomodulating antimetabolites	CYTOR	0.0790354	1.53017	0.797407	0.00340728	5	32	19	32	7	43	19	43	0.73169	4.539e-05	0.230506	0.375209
Immunomodulating antimetabolites	TMIGD1	0.579502	-2.13783	0.188804	0.00212288	5	32	19	32	7	43	19	43	0.0482378	1.97959e-05	0.293379	0.500993
Immunomodulating antimetabolites	CPT1A	0.653192	-1.04235	0.172396	0.0298247	5	32	19	32	7	43	19	43	0.00235749	0.00165924	0.214791	0.331401
Immunomodulating antimetabolites	DACT2	0.536542	-1.98884	0.208189	0.00400891	5	32	19	32	7	43	19	43	0.0750524	6.0271e-05	0.301404	0.495755
Immunomodulating antimetabolites	PLEKHH1	0.34677	-1.18616	0.172396	0.001359	5	32	19	32	7	43	19	43	0.0222714	1.02605e-05	0.151713	0.268872
Immunomodulating antimetabolites	MIR621		-1.82107		0.0256662	5	32	19	32	7	43	19	43		0.00127546		0.565296
Immunomodulating antimetabolites	MAB21L4	0.20018	-3.09443	0.63762	1.79325e-08	5	32	19	32	7	43	19	43	0.541743	1.13756e-12	0.328068	0.435054
Immunomodulating antimetabolites	MYO1A	0.4046	-1.19404	0.172396	0.00697292	5	32	19	32	7	43	19	43	0.0264925	0.000141988	0.182341	0.313835
Immunomodulating antimetabolites	ADAMTS4		2.35358		0.00513985	5	32	19	32	7	43	19	43		8.83595e-05		0.600324
Immunomodulating antimetabolites	KCNJ12	0.073039	-1.97884	0.85497	0.0140868	5	32	19	32	7	43	19	43	0.803422	0.000489696	0.293423	0.5676
Immunomodulating antimetabolites	COBL	0.314457	-1.15697	0.198098	0.001359	5	32	19	32	7	43	19	43	0.0614202	1.04314e-05	0.168117	0.262469
Immunomodulating antimetabolites	PROM2	0.475882	-1.19546	0.172396	0.0151862	5	32	19	32	7	43	19	43	0.0250806	0.000551998	0.212432	0.346092
Immunomodulating antimetabolites	SEMA6A_AS2	0.447177	-1.64803	0.195967	0.0161697	5	32	19	32	7	43	19	43	0.0583513	0.000607236	0.236221	0.480705
Immunomodulating antimetabolites	C9orf40	0.468043	-1.03083	0.172396	0.017929	5	32	19	32	7	43	19	43	0.0152268	0.000724649	0.192853	0.304972
Immunomodulating antimetabolites	PGAP3	0.460607	-1.02066	0.172396	0.0316712	5	32	19	32	7	43	19	43	0.0268353	0.0018343	0.208052	0.327573
Immunomodulating antimetabolites	RAB17	0.476493	-1.05051	0.172396	0.027646	5	32	19	32	7	43	19	43	0.0255256	0.00145561	0.213353	0.329996
Immunomodulating antimetabolites	VGLL3	-0.183015	1.40017	0.599878	0.0257093	5	32	19	32	7	43	19	43	0.499179	0.00128025	0.27082	0.434786
Immunomodulating antimetabolites	B4GALT1_AS1	0.512554	-1.15267	0.172396	0.00546468	5	32	19	32	7	43	19	43	0.0123599	9.80298e-05	0.204882	0.295904
Immunomodulating antimetabolites	GPRIN2	0.197685	-1.12586	0.443382	0.0125035	5	32	19	32	7	43	19	43	0.324624	0.000391031	0.200696	0.317496
Immunomodulating antimetabolites	SLC17A4	0.46321	-1.78705	0.229532	0.0436211	5	32	19	32	7	43	19	43	0.0974636	0.00319503	0.279501	0.606123
Immunomodulating antimetabolites	ADGRL4	0.181856	1.03757	0.490396	0.0452826	5	32	19	32	7	43	19	43	0.375345	0.00344129	0.205138	0.354687
Immunomodulating antimetabolites	TACC2	0.153881	-1.02367	0.452243	0.00454498	5	32	19	32	7	43	19	43	0.33371	7.439e-05	0.159187	0.258386
Immunomodulating antimetabolites	GJA5	0.0897741	1.72836	0.835806	0.0220201	5	32	19	32	7	43	19	43	0.779287	0.000990374	0.320338	0.524819
Immunomodulating antimetabolites	CA1	0.0935034	-2.85577	0.855058	0.001359	5	32	19	32	7	43	19	43	0.80359	9.90321e-06	0.375962	0.646209
Immunomodulating antimetabolites	ZBTB7C	0.356017	-1.27406	0.191664	0.00317922	5	32	19	32	7	43	19	43	0.0535009	4.05369e-05	0.184383	0.310413
Immunomodulating antimetabolites	LINC00923	0.993611	-2.37227	0.172396	0.000322572	5	32	19	32	7	43	19	43	0.00355993	8.59429e-07	0.340893	0.482034
Immunomodulating antimetabolites	GUCA2B	0.514463	-1.80663	0.224532	0.00223186	5	32	19	32	7	43	19	43	0.0927147	2.15201e-05	0.306001	0.425239
Immunomodulating antimetabolites	CXCL3	-0.270609	1.71307	0.528146	0.040581	5	32	19	32	7	43	19	43	0.417551	0.00280611	0.333806	0.573276
Immunomodulating antimetabolites	ACSF2	0.686096	-1.25645	0.172396	0.0134832	5	32	19	32	7	43	19	43	0.00423322	0.000448186	0.239874	0.357967
Immunomodulating antimetabolites	IL1B	-0.677432	2.64139	0.195629	0.000964232	5	32	19	32	7	43	19	43	0.0580605	5.80846e-06	0.357439	0.58267
Immunomodulating antimetabolites	FABP2	0.385772	-1.2731	0.254427	0.0185052	5	32	19	32	7	43	19	43	0.12606	0.000765377	0.252168	0.378332
Immunomodulating antimetabolites	IL1RN	-0.493087	2.25871	0.290885	0.0121045	5	32	19	32	7	43	19	43	0.164469	0.000373735	0.354689	0.634832
Immunomodulating antimetabolites	BCAN_AS1	0.461108	-1.125	0.20499	0.0302086	5	32	19	32	7	43	19	43	0.0718325	0.00169193	0.256146	0.358328
Immunomodulating antimetabolites	CHN1	0.194641	1.31149	0.445808	0.01773	5	32	19	32	7	43	19	43	0.327047	0.000707446	0.198597	0.38725
Immunomodulating antimetabolites	UGT1A1	0.84003	-2.11941	0.172396	0.0178192	5	32	19	32	7	43	19	43	0.00629182	0.000713267	0.307459	0.626224
Immunomodulating antimetabolites	GPR176	-0.109446	1.95733	0.745795	0.000741047	5	32	19	32	7	43	19	43	0.668621	3.52566e-06	0.255691	0.422061
Immunomodulating antimetabolites	LILRB1	0.104451	1.46485	0.736682	0.0195127	5	32	19	32	7	43	19	43	0.65792	0.00083304	0.235894	0.43837
Immunomodulating antimetabolites	TMEM72	0.2396	-2.10374	0.522677	0.00129944	5	32	19	32	7	43	19	43	0.411431	9.06736e-06	0.291705	0.473998
Immunomodulating antimetabolites	CDX2	0.5835	-1.19633	0.172396	0.0245266	5	32	19	32	7	43	19	43	0.0106069	0.0011809	0.228341	0.368844
Immunomodulating antimetabolites	SLC25A21_AS1	0.250646	-1.57113	0.390293	0.000652914	5	32	19	32	7	43	19	43	0.268053	2.94145e-06	0.226305	0.33608
Immunomodulating antimetabolites	OSR1	-0.346696	-1.93858	0.399231	0.00484738	5	32	19	32	7	43	19	43	0.277851	8.21736e-05	0.319489	0.49228
Immunomodulating antimetabolites	KBTBD11_OT1	0.795114	-1.20414	0.172396	0.0371873	5	32	19	32	7	43	19	43	0.000490452	0.00237621	0.228093	0.396271
Immunomodulating antimetabolites	APOBEC3G	0.0729765	1.29837	0.803997	0.0441995	5	32	19	32	7	43	19	43	0.740285	0.00329163	0.220156	0.441758
Immunomodulating antimetabolites	HNF1B	0.475593	-1.32387	0.172396	0.000925078	5	32	19	32	7	43	19	43	0.00774088	5.10541e-06	0.178582	0.290297
Immunomodulating antimetabolites	NXPE4	0.368073	-1.22886	0.189278	0.00366709	5	32	19	32	7	43	19	43	0.0493575	5.09295e-05	0.187268	0.303322
Immunomodulating antimetabolites	PHLDA1	0.124608	1.09912	0.633157	0.0441599	5	32	19	32	7	43	19	43	0.536613	0.00327754	0.20165	0.373796
Immunomodulating antimetabolites	HES5	0.42627	-1.82166	0.201932	6.78365e-05	5	32	19	32	7	43	19	43	0.0678563	9.11487e-08	0.23345	0.34091
Immunomodulating antimetabolites	MAML3	0.308466	-1.05868	0.189559	0.001359	5	32	19	32	7	43	19	43	0.0502433	1.04805e-05	0.157551	0.240226
Immunomodulating antimetabolites	IGHV1_24	-0.0610457	2.43539	0.919143	0.0241285	5	32	19	32	7	43	19	43	0.888583	0.00114489	0.435737	0.74883
Immunomodulating antimetabolites	PLEKHG2	-0.0496463	1.46208	0.864401	0.00857967	5	32	19	32	7	43	19	43	0.815333	0.000215804	0.212571	0.395184
Immunomodulating antimetabolites	HDAC2_AS2	0.239584	-1.16294	0.346213	0.00798019	5	32	19	32	7	43	19	43	0.221601	0.000182749	0.196013	0.310801
Immunomodulating antimetabolites	R3HDML_AS1	0.229718	-1.62189	0.308895	4.45701e-05	5	32	19	32	7	43	19	43	0.18377	3.95826e-08	0.17282	0.295281
Immunomodulating antimetabolites	IL17RB	0.492039	-1.01432	0.172396	0.0178418	5	32	19	32	7	43	19	43	0.00541293	0.000715304	0.176905	0.299771
Immunomodulating antimetabolites	RPL6P23	0.398786	-1.17883	0.183642	0.0220332	5	32	19	32	7	43	19	43	0.0421239	0.000996903	0.196224	0.358155
Immunomodulating antimetabolites	RNF152	0.27437	-1.12235	0.305009	0.0175103	5	32	19	32	7	43	19	43	0.179861	0.000693124	0.204573	0.330852
Immunomodulating antimetabolites	B3GALT2	0.138316	-1.06086	0.595905	0.0263744	5	32	19	32	7	43	19	43	0.494322	0.0013301	0.202379	0.330548
Immunomodulating antimetabolites	CEACAM19	0.21972	-1.22073	0.413334	0.00899151	5	32	19	32	7	43	19	43	0.292365	0.000232298	0.208671	0.331627
Immunomodulating antimetabolites	FAM20A	-0.0156989	1.60319	0.960442	0.00542607	5	32	19	32	7	43	19	43	0.944078	9.6226e-05	0.223806	0.411082
Immunomodulating antimetabolites	TNIP3	-0.119611	3.01889	0.796947	0.00250062	5	32	19	32	7	43	19	43	0.731057	2.71255e-05	0.347989	0.719409
Immunomodulating antimetabolites	DAO	0.478242	-1.9679	0.406141	0.0407239	5	32	19	32	7	43	19	43	0.285232	0.00283138	0.447524	0.659158
Immunomodulating antimetabolites	ARSD	0.51808	-1.03209	0.172396	0.00297779	5	32	19	32	7	43	19	43	0.00721267	3.61233e-05	0.19282	0.249842
Immunomodulating antimetabolites	LRRC31	0.0595018	-1.38057	0.821114	0.00475978	5	32	19	32	7	43	19	43	0.760492	8.0014e-05	0.195193	0.350011
Immunomodulating antimetabolites	AHCYL2	0.449482	-1.11979	0.176826	0.019695	5	32	19	32	7	43	19	43	0.0328344	0.00084457	0.210619	0.33549
Immunomodulating antimetabolites	ANKRD9	0.591763	-1.0357	0.172396	0.02304	5	32	19	32	7	43	19	43	0.00248103	0.00106986	0.195582	0.316583
Immunomodulating antimetabolites	MTATP6P1	0.914584	-3.06742	0.172396	0.0129467	5	32	19	32	7	43	19	43	0.0163136	0.000424115	0.380787	0.870286
Immunomodulating antimetabolites	HNF4A	0.510668	-1.12074	0.172396	0.0059424	5	32	19	32	7	43	19	43	0.00501662	0.000111203	0.181994	0.289991
Immunomodulating antimetabolites	CDH3		3.09116		0.0263949	5	32	19	32	7	43	19	43		0.00133373		0.963393
Immunomodulating antimetabolites	MMP12	0.579999	2.59389	0.232694	0.0017003	5	32	19	32	7	43	19	43	0.101029	1.43453e-05	0.353683	0.597876
Immunomodulating antimetabolites	DSG3	-0.765666	2.53514	0.261037	0.0105657	5	32	19	32	7	43	19	43	0.133147	0.000299288	0.50983	0.701106
Immunomodulating antimetabolites	FGR	0.0264663	1.47503	0.945132	0.0407312	5	32	19	32	7	43	19	43	0.923912	0.00283961	0.277113	0.494217
Immunomodulating antimetabolites	LILRB2	0.0218496	1.71737	0.946276	0.00241276	5	32	19	32	7	43	19	43	0.925442	2.51245e-05	0.233484	0.40757
Immunomodulating antimetabolites	IYD	0.280961	-1.08538	0.239405	0.00269428	5	32	19	32	7	43	19	43	0.109916	2.99099e-05	0.175758	0.260024
Immunomodulating antimetabolites	ST3GAL1	0.0367032	1.32216	0.896963	0.0227922	5	32	19	32	7	43	19	43	0.85879	0.00104725	0.206297	0.403403
Immunomodulating antimetabolites	GREM1	-0.679952	2.10772	0.235035	0.0177062	5	32	19	32	7	43	19	43	0.104015	0.000705373	0.418253	0.622208
Immunomodulating antimetabolites	RAB31	0.20079	1.09158	0.409685	0.027563	5	32	19	32	7	43	19	43	0.288914	0.00144424	0.189334	0.342655
Immunomodulating antimetabolites	COL6A3	-0.0474936	1.71545	0.880753	0.00614737	5	32	19	32	7	43	19	43	0.837015	0.000119329	0.230873	0.44586
Immunomodulating antimetabolites	DOC2B	-0.100062	1.87224	0.793819	0.0137625	5	32	19	32	7	43	19	43	0.726809	0.000466561	0.286404	0.53504
Immunomodulating antimetabolites	ADD3_AS1	0.3625	-1.18803	0.188581	0.00226348	5	32	19	32	7	43	19	43	0.0478055	2.25429e-05	0.183165	0.280321
Immunomodulating antimetabolites	SNHG18	0.477547	-1.16369	0.172396	0.0105657	5	32	19	32	7	43	19	43	0.00801802	0.000298914	0.180118	0.321794
Immunomodulating antimetabolites	IGHG3	-0.0229219	3.69159	0.971754	0.00039304	5	32	19	32	7	43	19	43	0.959882	1.44511e-06	0.455692	0.7661
Immunomodulating antimetabolites	SOX9_AS1	0.324829	-1.50246	0.276132	0.00039304	5	32	19	32	7	43	19	43	0.148743	1.4461e-06	0.224953	0.311807
Immunomodulating antimetabolites	ACKR2	0.418568	-1.28889	0.194739	0.0158318	5	32	19	32	7	43	19	43	0.0568389	0.000583677	0.219773	0.374777
Immunomodulating antimetabolites	LIPC	0.719773	-1.8762	0.175305	0.0107602	5	32	19	32	7	43	19	43	0.0314537	0.000313968	0.334578	0.520663
Immunomodulating antimetabolites	BCAT1	-0.158376	1.53243	0.560493	0.00412472	5	32	19	32	7	43	19	43	0.454931	6.46858e-05	0.211954	0.383584
Immunomodulating antimetabolites	PLEKHG6	0.412347	-1.10082	0.185158	0.0193376	5	32	19	32	7	43	19	43	0.0437127	0.000821273	0.204453	0.329042
Immunomodulating antimetabolites	DUOX2	-0.353496	3.13507	0.620065	0.00470517	5	32	19	32	7	43	19	43	0.521842	7.8617e-05	0.5519	0.793974
Immunomodulating antimetabolites	KANK4	0.268475	-2.3456	0.491568	0.000153125	5	32	19	32	7	43	19	43	0.376524	2.83189e-07	0.303595	0.45685
Immunomodulating antimetabolites	ROBO1	0.344878	1.32712	0.259115	0.0224138	5	32	19	32	7	43	19	43	0.130619	0.00102372	0.228145	0.404127
Immunomodulating antimetabolites	TRPM4	0.291311	-1.19512	0.280377	0.0121556	5	32	19	32	7	43	19	43	0.153547	0.000376295	0.204126	0.33607
Immunomodulating antimetabolites	AGXT	0.0532837	-1.53419	0.901756	0.0129467	5	32	19	32	7	43	19	43	0.865312	0.000419819	0.314142	0.434947
Immunomodulating antimetabolites	CES3	0.559828	-1.14395	0.172396	0.00378272	5	32	19	32	7	43	19	43	0.00471081	5.47108e-05	0.198087	0.283539
Immunomodulating antimetabolites	MNX1_AS1	0.241492	-1.83134	0.377407	0.001359	5	32	19	32	7	43	19	43	0.254556	9.7834e-06	0.211955	0.414152
Immunomodulating antimetabolites	VWC2		-1.83596		0.0316728	5	32	19	32	7	43	19	43		0.00183639		0.589302
Immunomodulating antimetabolites	MAGIX	0.24337	-1.15012	0.400377	0.0414851	5	32	19	32	7	43	19	43	0.279362	0.00294774	0.224977	0.386836
Immunomodulating antimetabolites	RPL10L	0.111819	-1.67643	0.717459	0.000464073	5	32	19	32	7	43	19	43	0.634072	1.79577e-06	0.234913	0.351074
Immunomodulating antimetabolites	EVC2	0.030449	1.15545	0.919337	0.0438372	5	32	19	32	7	43	19	43	0.888982	0.00323412	0.218127	0.392401
Immunomodulating antimetabolites	RGS5	-0.00311445	1.31744	0.992402	0.017389	5	32	19	32	7	43	19	43	0.990043	0.000679797	0.249551	0.387755
Immunomodulating antimetabolites	CKB	0.186996	-1.62879	0.630308	0.00788969	5	32	19	32	7	43	19	43	0.5332	0.000179675	0.300092	0.434808
Immunomodulating antimetabolites	PPARGC1A	0.491152	-1.44496	0.172396	0.00310486	5	32	19	32	7	43	19	43	0.0138328	3.93508e-05	0.199528	0.351463
Immunomodulating antimetabolites	SAMD13	0.143127	-1.03281	0.528348	0.00297414	5	32	19	32	7	43	19	43	0.41778	3.5658e-05	0.17664	0.249836
Immunomodulating antimetabolites	CD72	-0.103661	2.0376	0.814239	0.00905836	5	32	19	32	7	43	19	43	0.752511	0.000236308	0.328738	0.554198
Immunomodulating antimetabolites	INSM1	0.000720661	-1.1495	0.998453	0.0427518	5	32	19	32	7	43	19	43	0.997859	0.00309709	0.268597	0.388617
Immunomodulating antimetabolites	ARHGAP8	0.325832	-1.05006	0.215462	0.0165822	5	32	19	32	7	43	19	43	0.0835925	0.000633244	0.188319	0.307307
Immunomodulating antimetabolites	SYT11	0.0908002	1.21166	0.759734	0.0369728	5	32	19	32	7	43	19	43	0.685397	0.00233132	0.224137	0.397993
Immunomodulating antimetabolites	THBS2	-0.111094	2.55021	0.759734	0.000375694	5	32	19	32	7	43	19	43	0.685391	1.26312e-06	0.274226	0.526308
Immunomodulating antimetabolites	ACOT11	0.359588	-1.07395	0.176458	0.0112498	5	32	19	32	7	43	19	43	0.0326743	0.000336779	0.168342	0.299548
Immunomodulating antimetabolites	PFKFB3	0.18587	1.19927	0.395428	0.0227922	5	32	19	32	7	43	19	43	0.273605	0.00105402	0.169776	0.366111
Immunomodulating antimetabolites	MT1A		-2.13194		0.000345489	5	32	19	32	7	43	19	43		1.08611e-06		0.437289
Immunomodulating antimetabolites	CLDN2		2.6234		0.0151862	5	32	19	32	7	43	19	43		0.000550975		0.759379
Immunomodulating antimetabolites	EXPH5	0.307856	-1.48251	0.199926	5.11336e-05	5	32	19	32	7	43	19	43	0.0645604	4.86554e-08	0.166563	0.271713
Immunomodulating antimetabolites	SLIT3_AS2		-1.96849		0.00297779	5	32	19	32	7	43	19	43		3.68119e-05		0.477022
Immunomodulating antimetabolites	PADI2	0.344281	-2.11992	0.235945	0.000328162	5	32	19	32	7	43	19	43	0.105306	9.11869e-07	0.212564	0.431776
Immunomodulating antimetabolites	CHMP1B2P		-1.71729		0.0334195	5	32	19	32	7	43	19	43		0.00198007		0.555182
Immunomodulating antimetabolites	AQP8	1.75785	-3.38108	0.172396	0.00396686	5	32	19	32	7	43	19	43	0.00155522	5.91355e-05	0.555549	0.841854
Immunomodulating antimetabolites	ACVR1B	0.256808	-1.0379	0.239915	0.00265507	5	32	19	32	7	43	19	43	0.110539	2.93061e-05	0.16093	0.248374
Immunomodulating antimetabolites	HEPACAM2	0.000729122	-1.76059	0.997908	0.00333426	5	32	19	32	7	43	19	43	0.996985	4.3257e-05	0.19298	0.430529
Immunomodulating antimetabolites	SH3RF2	0.318005	-1.04535	0.189278	0.00706156	5	32	19	32	7	43	19	43	0.0495072	0.000147377	0.161901	0.275421
Immunomodulating antimetabolites	LAT2	0.0819798	1.13898	0.79087	0.041188	5	32	19	32	7	43	19	43	0.722296	0.00288974	0.230675	0.382306
Immunomodulating antimetabolites	VWDE		-1.90746		0.0420186	5	32	19	32	7	43	19	43		0.00300399		0.642821
Immunomodulating antimetabolites	RPS6KA6	0.67795	-1.82027	0.172396	0.000964232	5	32	19	32	7	43	19	43	0.0043444	5.81083e-06	0.23771	0.401546
Immunomodulating antimetabolites	LUZP2	0.486108	-2.48934	0.275775	0.000984251	5	32	19	32	7	43	19	43	0.148241	5.99392e-06	0.336227	0.549936
Immunomodulating antimetabolites	DOCK7_DT	0.244468	-1.19191	0.380333	0.00761042	5	32	19	32	7	43	19	43	0.257418	0.000164143	0.215862	0.316272
Immunomodulating antimetabolites	PPARG	0.577233	-1.09236	0.172396	0.0442638	5	32	19	32	7	43	19	43	0.0108523	0.00330209	0.226595	0.371788
Immunomodulating antimetabolites	SLC4A4	0.421758	-1.51562	0.172396	0.000118304	5	32	19	32	7	43	19	43	0.0227396	1.80112e-07	0.185162	0.290417
Immunomodulating antimetabolites	BAIAP2L2	0.393184	-1.19585	0.172396	0.00586785	5	32	19	32	7	43	19	43	0.0242105	0.000108809	0.174456	0.309
Immunomodulating antimetabolites	FPR1		2.90196		0.000652914	5	32	19	32	7	43	19	43		2.9821e-06		0.621133
Immunomodulating antimetabolites	SYNPR_AS1	0.107003	-1.82574	0.735887	0.000345489	5	32	19	32	7	43	19	43	0.656967	1.09582e-06	0.24094	0.374618
Immunomodulating antimetabolites	CEMIP	0.103335	2.1157	0.755813	0.000657765	5	32	19	32	7	43	19	43	0.680347	3.04598e-06	0.25082	0.453265
Immunomodulating antimetabolites	MT_ATP6	0.336463	-1.09037	0.23638	0.0276368	5	32	19	32	7	43	19	43	0.106334	0.00145162	0.20835	0.342433
Immunomodulating antimetabolites	PCLO	0.301033	-1.09365	0.234694	0.0043184	5	32	19	32	7	43	19	43	0.103716	6.95809e-05	0.185012	0.274944
Immunomodulating antimetabolites	TINCR	0.550738	-1.99836	0.210649	0.00179388	5	32	19	32	7	43	19	43	0.0777999	1.54763e-05	0.312281	0.46239
Immunomodulating antimetabolites	GJB1	0.474986	-1.09262	0.176826	0.026951	5	32	19	32	7	43	19	43	0.0330208	0.00138559	0.222807	0.341697
Immunomodulating antimetabolites	SIRPB1	0.282579	1.72957	0.521988	0.0375313	5	32	19	32	7	43	19	43	0.410751	0.00241484	0.343531	0.570096
Immunomodulating antimetabolites	PRLR	0.226344	-1.11249	0.338394	0.00764056	5	32	19	32	7	43	19	43	0.213678	0.000167216	0.182019	0.295561
Immunomodulating antimetabolites	SLC22A5	0.599762	-1.13503	0.172396	0.0267528	5	32	19	32	7	43	19	43	0.00711468	0.00136106	0.222842	0.354387
Immunomodulating antimetabolites	MIR3145	0.40567	-1.51309	0.207857	0.0284913	5	32	19	32	7	43	19	43	0.0747533	0.00152361	0.227652	0.477293
Immunomodulating antimetabolites	DYSF	0.0109637	1.53568	0.971889	0.0145251	5	32	19	32	7	43	19	43	0.960116	0.000521519	0.21924	0.442628
Immunomodulating antimetabolites	BAIAP3	0.246111	-1.01598	0.300457	0.0243139	5	32	19	32	7	43	19	43	0.174386	0.00116294	0.181198	0.312819
Immunomodulating antimetabolites	LILRA6		1.52474		0.0268849	5	32	19	32	7	43	19	43		0.00137401		0.476474
Immunomodulating antimetabolites	SHANK2	0.251839	-1.08526	0.224982	0.00124445	5	32	19	32	7	43	19	43	0.0931786	8.60473e-06	0.150005	0.243902
Immunomodulating antimetabolites	COX6B2	0.20669	-1.39304	0.494405	0.00854238	5	32	19	32	7	43	19	43	0.379643	0.000213505	0.235261	0.376246
Immunomodulating antimetabolites	STC1		2.45995		1.00426e-05	5	32	19	32	7	43	19	43		2.54825e-09		0.412858
Immunomodulating antimetabolites	TFCP2L1	0.2341	-1.18674	0.308161	0.00116531	5	32	19	32	7	43	19	43	0.183164	7.68789e-06	0.175873	0.26527
Immunomodulating antimetabolites	CHP2	1.01792	-2.40901	0.172396	1.00426e-05	5	32	19	32	7	43	19	43	9.16718e-05	2.38727e-09	0.260229	0.403587
Immunomodulating antimetabolites	ATP23	0.604161	-1.16476	0.172396	0.00793514	5	32	19	32	7	43	19	43	0.00344259	0.000181214	0.206538	0.311112
Immunomodulating antimetabolites	GEM	0.0658517	1.13632	0.831023	0.022469	5	32	19	32	7	43	19	43	0.773162	0.00102909	0.22846	0.346181
Immunomodulating antimetabolites	TLR8	0.231105	1.15665	0.458961	0.0302086	5	32	19	32	7	43	19	43	0.341128	0.00168855	0.242773	0.368339
Immunomodulating antimetabolites	PIGZ	0.429823	-1.42015	0.205046	0.00287649	5	32	19	32	7	43	19	43	0.071928	3.42669e-05	0.238847	0.342777
Immunomodulating antimetabolites	PDK2	0.479338	-1.36848	0.172396	0.000913634	5	32	19	32	7	43	19	43	0.021298	4.92634e-06	0.208167	0.299586
Immunomodulating antimetabolites	GABRA2	0.660772	-1.41957	0.172396	0.0388928	5	32	19	32	7	43	19	43	0.0262277	0.00258562	0.297267	0.471128
Immunomodulating antimetabolites	MMP3	-0.305006	4.56171	0.602787	1.84501e-05	5	32	19	32	7	43	19	43	0.502276	1.04096e-08	0.454613	0.796957
Immunomodulating antimetabolites	RAVER2	0.504115	-1.06799	0.172396	0.00537782	5	32	19	32	7	43	19	43	0.0035315	9.44973e-05	0.172806	0.273542
Immunomodulating antimetabolites	TNFSF11		1.57411		0.0440379	5	32	19	32	7	43	19	43		0.00325908		0.535016
Immunomodulating antimetabolites	ECSCR		1.55469		0.03068	5	32	19	32	7	43	19	43		0.00172629		0.496122
Immunomodulating antimetabolites	KLF5	0.273497	-1.11915	0.226031	0.00167877	5	32	19	32	7	43	19	43	0.0943386	1.40572e-05	0.163483	0.257692
Immunomodulating antimetabolites	CES2	0.376515	-1.10847	0.179901	0.00600916	5	32	19	32	7	43	19	43	0.0363755	0.000114382	0.179918	0.287328
Immunomodulating antimetabolites	ILDR1	0.121563	-1.13113	0.573091	0.000599045	5	32	19	32	7	43	19	43	0.469092	2.61146e-06	0.167915	0.240706
Immunomodulating antimetabolites	SLC35G1	0.526172	-1.11442	0.172396	0.0145251	5	32	19	32	7	43	19	43	0.0233897	0.000518987	0.2321	0.321089
Immunomodulating antimetabolites	ANXA13	0.157441	-1.08683	0.542438	0.00857967	5	32	19	32	7	43	19	43	0.434402	0.00021607	0.201413	0.293782
Immunomodulating antimetabolites	MPV17L	0.701561	-1.4677	0.172396	0.00823874	5	32	19	32	7	43	19	43	0.00395177	0.000195464	0.24343	0.394034
Immunomodulating antimetabolites	BRWD1_IT1	0.575366	-1.01466	0.172396	0.0137954	5	32	19	32	7	43	19	43	0.0218385	0.000470321	0.250905	0.290143
Immunomodulating antimetabolites	KNG1		-1.84132		0.049285	5	32	19	32	7	43	19	43		0.00395215		0.638914
Immunomodulating antimetabolites	TMEM200C		1.93628		0.0446857	5	32	19	32	7	43	19	43		0.00335908		0.660215
Immunomodulating antimetabolites	SYT17	0.305679	-1.05258	0.241887	0.0106255	5	32	19	32	7	43	19	43	0.112638	0.000306639	0.192682	0.291605
Immunomodulating antimetabolites	PAQR5	0.600731	-1.49308	0.172396	0.00542607	5	32	19	32	7	43	19	43	0.0111614	9.63779e-05	0.236731	0.382888
Immunomodulating antimetabolites	SGK2	0.588281	-1.34215	0.172396	0.00988798	5	32	19	32	7	43	19	43	0.0065407	0.000267836	0.21633	0.368259
Immunomodulating antimetabolites	SLC41A1	0.228344	1.06195	0.35219	0.0462234	5	32	19	32	7	43	19	43	0.228087	0.00354118	0.18945	0.364132
Immunomodulating antimetabolites	EMP3	0.0301836	1.1276	0.917063	0.0276983	5	32	19	32	7	43	19	43	0.885511	0.00146012	0.209628	0.354314
Immunomodulating antimetabolites	DDC	0.501431	-1.40874	0.172396	0.00205112	5	32	19	32	7	43	19	43	0.0115591	1.86063e-05	0.198561	0.329069
Immunomodulating antimetabolites	LINC01558	0.449606	-1.50839	0.231244	0.0119731	5	32	19	32	7	43	19	43	0.0994526	0.00036685	0.2729	0.423366
Immunomodulating antimetabolites	P2RY4	0.623639	-1.52451	0.187458	0.017929	5	32	19	32	7	43	19	43	0.0459347	0.000725622	0.312445	0.451078
Immunomodulating antimetabolites	FCGR3B		3.37326		0.000192896	5	32	19	32	7	43	19	43		3.79331e-07		0.664152
Immunomodulating antimetabolites	PRKG2	0.319784	-2.39914	0.529887	0.00278812	5	32	19	32	7	43	19	43	0.419824	3.21896e-05	0.396398	0.577077
Immunomodulating antimetabolites	KPNA4P1	0.20478	-1.07275	0.453865	0.0166533	5	32	19	32	7	43	19	43	0.335685	0.000638075	0.212708	0.314139
Immunomodulating antimetabolites	FAM162A	0.235867	-1.09008	0.320976	0.0128177	5	32	19	32	7	43	19	43	0.195918	0.000411427	0.18238	0.308572
Immunomodulating antimetabolites	LRRC19	0.61236	-1.17514	0.172396	0.0256605	5	32	19	32	7	43	19	43	0.00693209	0.00127131	0.226792	0.364682
Immunomodulating antimetabolites	CHRM1	-0.040628	-1.33993	0.902386	0.0159288	5	32	19	32	7	43	19	43	0.86607	0.000593925	0.240897	0.390152
Immunomodulating antimetabolites	FGFR2	0.81152	-1.30858	0.172396	0.00902286	5	32	19	32	7	43	19	43	0.00217963	0.0002341	0.264805	0.355685
Immunomodulating antimetabolites	PRR15_DT	0.344144	-1.35141	0.199926	0.000423653	5	32	19	32	7	43	19	43	0.0647661	1.61248e-06	0.186339	0.281733
Immunomodulating antimetabolites	SLC6A6	0.0251282	1.16261	0.926631	0.036732	5	32	19	32	7	43	19	43	0.899156	0.00230758	0.198284	0.381496
Immunomodulating antimetabolites	PDLIM4	-0.20621	1.42064	0.483087	0.0153514	5	32	19	32	7	43	19	43	0.366757	0.000561897	0.228471	0.411856
Immunomodulating antimetabolites	GUCY1B1	-0.0610961	1.54312	0.865549	0.00911261	5	32	19	32	7	43	19	43	0.816907	0.000239319	0.263885	0.420076
Immunomodulating antimetabolites	SLC9A2	0.323854	-1.48255	0.219506	0.00039304	5	32	19	32	7	43	19	43	0.0875819	1.42864e-06	0.189578	0.307521
Immunomodulating antimetabolites	NFATC1	-0.0586725	1.41946	0.87039	0.0381618	5	32	19	32	7	43	19	43	0.823602	0.00250744	0.263206	0.46964
Immunomodulating antimetabolites	SYTL2	0.242198	-1.08597	0.246315	0.00151642	5	32	19	32	7	43	19	43	0.11746	1.22168e-05	0.154708	0.248297
Immunomodulating antimetabolites	RAMP2	-0.0480797	1.08839	0.886395	0.0376763	5	32	19	32	7	43	19	43	0.844191	0.00242826	0.244637	0.358952
Immunomodulating antimetabolites	LINC00501	0.632554	-1.22157	0.172396	0.0214068	5	32	19	32	7	43	19	43	0.0155719	0.000943779	0.261516	0.369414
Immunomodulating antimetabolites	NPY1R	0.864416	-1.77618	0.187171	0.0471614	5	32	19	32	7	43	19	43	0.0452167	0.00362895	0.43164	0.610636
Immunomodulating antimetabolites	RAPGEFL1	0.384717	-1.32739	0.190732	0.0023726	5	32	19	32	7	43	19	43	0.0523521	2.39306e-05	0.198285	0.314201
Immunomodulating antimetabolites	CCNJL	0.562895	-1.19085	0.172396	0.0283219	5	32	19	32	7	43	19	43	0.0148038	0.00150617	0.230965	0.375249
Immunomodulating antimetabolites	S100A9	0.656328	2.49712	0.229478	0.00928997	5	32	19	32	7	43	19	43	0.0973787	0.000246923	0.395928	0.681263
Immunomodulating antimetabolites	MPP7	0.720289	-1.12322	0.172396	0.0312708	5	32	19	32	7	43	19	43	0.00257776	0.00178654	0.238976	0.359591
Immunomodulating antimetabolites	IQCM	0.341131	-1.86857	0.350779	0.0106255	5	32	19	32	7	43	19	43	0.226497	0.000306223	0.282059	0.517612
Immunomodulating antimetabolites	PMFBP1	0.100501	-1.46477	0.661111	0.00033336	5	32	19	32	7	43	19	43	0.568556	9.51611e-07	0.176261	0.298847
Immunomodulating antimetabolites	SULT1A1	0.549404	-1.1419	0.178144	0.0363787	5	32	19	32	7	43	19	43	0.0345174	0.00226617	0.259891	0.374035
Immunomodulating antimetabolites	TLN2	0.239162	-1.21147	0.257118	0.001359	5	32	19	32	7	43	19	43	0.128758	1.05175e-05	0.157446	0.274945
Immunomodulating antimetabolites	SLC39A5	0.394959	-1.45216	0.215365	0.00763436	5	32	19	32	7	43	19	43	0.0835002	0.000165143	0.228204	0.385482
Immunomodulating antimetabolites	RELT	0.0657809	1.25435	0.833468	0.0412501	5	32	19	32	7	43	19	43	0.776227	0.00289933	0.231428	0.421175
Immunomodulating antimetabolites	SORCS2		1.43494		0.0442638	5	32	19	32	7	43	19	43		0.00330182		0.488383
Immunomodulating antimetabolites	MYH15	0.569831	-1.42317	0.172396	0.0256605	5	32	19	32	7	43	19	43	0.0168601	0.00127006	0.238448	0.441615
Immunomodulating antimetabolites	MT1M	0.0855622	-2.40937	0.886131	0.000375151	5	32	19	32	7	43	19	43	0.843764	1.21738e-06	0.434148	0.496493
Immunomodulating antimetabolites	GAS1		2.65882		0.000990385	5	32	19	32	7	43	19	43		6.0941e-06		0.587832
Immunomodulating antimetabolites	GABRB2	0.129649	-1.49198	0.720716	0.0207145	5	32	19	32	7	43	19	43	0.638486	0.00089749	0.275956	0.44928
Immunomodulating antimetabolites	ZDHHC23	0.348982	-1.08461	0.172396	0.00241276	5	32	19	32	7	43	19	43	0.0269101	2.52541e-05	0.157709	0.257473
Immunomodulating antimetabolites	ADGRE2	-0.0992631	1.92485	0.741647	0.00049672	5	32	19	32	7	43	19	43	0.663774	2.04813e-06	0.228344	0.405351
Immunomodulating antimetabolites	CNTFR	1.74245	-2.9754	0.172396	0.00139752	5	32	19	32	7	43	19	43	0.000182008	1.09043e-05	0.465553	0.67647
Immunomodulating antimetabolites	LILRB4	0.267817	1.41698	0.416951	0.0188307	5	32	19	32	7	43	19	43	0.295966	0.000789588	0.256254	0.422169
Immunomodulating antimetabolites	NKX2_2	-0.623081	-1.42283	0.187377	0.0359494	5	32	19	32	7	43	19	43	0.0455806	0.00221639	0.311656	0.465038
Immunomodulating antimetabolites	PLCD1	0.674733	-1.35493	0.172396	0.00120791	5	32	19	32	7	43	19	43	0.0015409	8.20575e-06	0.21306	0.303814
Immunomodulating antimetabolites	CDKL1	0.455979	-1.16452	0.172396	0.00829944	5	32	19	32	7	43	19	43	0.0126002	0.000198989	0.182766	0.313018
Immunomodulating antimetabolites	FZD5	0.410714	-1.15692	0.172396	0.00246917	5	32	19	32	7	43	19	43	0.0205484	2.66277e-05	0.177324	0.275421
Immunomodulating antimetabolites	CLDN8	-1.31447	-4.33206	0.203712	0.0103985	5	32	19	32	7	43	19	43	0.0706799	0.000289579	0.72722	1.19523
Immunomodulating antimetabolites	PDE6A	1.0402	-2.94845	0.172396	0.000341014	5	32	19	32	7	43	19	43	0.00662478	1.02635e-06	0.383111	0.603385
Immunomodulating antimetabolites	KCNIP4	0.0939955	-2.19614	0.824472	0.00419114	5	32	19	32	7	43	19	43	0.764364	6.67328e-05	0.313575	0.550737
Immunomodulating antimetabolites	INE1		-1.02787		0.0440379	5	32	19	32	7	43	19	43		0.00326351		0.349406
Immunomodulating antimetabolites	CLYBL	0.439043	-1.26219	0.172396	0.00366937	5	32	19	32	7	43	19	43	0.0234291	5.12092e-05	0.193721	0.311648
Immunomodulating antimetabolites	RNU6_570P	0.22511	-1.57009	0.507262	0.00279744	5	32	19	32	7	43	19	43	0.394768	3.3007e-05	0.264524	0.378184
Immunomodulating antimetabolites	COL8A1	-0.0768708	1.76229	0.832949	0.0227922	5	32	19	32	7	43	19	43	0.775579	0.00105213	0.269641	0.537908
Immunomodulating antimetabolites	ACVR1C	0.663737	-1.61071	0.172396	0.000275036	5	32	19	32	7	43	19	43	0.00321391	6.97884e-07	0.225263	0.324613
Immunomodulating antimetabolites	IGSF9	0.323309	-1.46471	0.32951	0.0165655	5	32	19	32	7	43	19	43	0.204554	0.000631555	0.254838	0.428569
Immunomodulating antimetabolites	GOT1	0.363761	-1.04336	0.186212	0.0152784	5	32	19	32	7	43	19	43	0.0446934	0.000558121	0.181198	0.302319
Immunomodulating antimetabolites	TMEM52	0.343803	-1.34473	0.254483	0.00412568	5	32	19	32	7	43	19	43	0.126107	6.51671e-05	0.224762	0.336748
Immunomodulating antimetabolites	TNC	-0.420769	2.56916	0.290177	6.78365e-05	5	32	19	32	7	43	19	43	0.163673	9.39242e-08	0.302098	0.481288
Immunomodulating antimetabolites	PTAFR	-0.0208113	1.41986	0.938579	0.00120791	5	32	19	32	7	43	19	43	0.915384	8.27548e-06	0.195871	0.318502
Immunomodulating antimetabolites	AFDN_DT	0.193218	-1.19491	0.489548	0.0137954	5	32	19	32	7	43	19	43	0.374186	0.000470354	0.217427	0.341687
Immunomodulating antimetabolites	NOS1AP	0.183155	-1.03326	0.390697	0.0185126	5	32	19	32	7	43	19	43	0.268716	0.000770114	0.165597	0.307215
Immunomodulating antimetabolites	SLC7A5	-0.076024	1.45879	0.848758	0.0386295	5	32	19	32	7	43	19	43	0.795847	0.00255586	0.293841	0.48358
Immunomodulating antimetabolites	CDKN2B_AS1	0.227867	-1.64599	0.519131	0.0126718	5	32	19	32	7	43	19	43	0.407965	0.000397903	0.275375	0.464774
Immunomodulating antimetabolites	TCEA3	0.388105	-1.29037	0.184292	0.00529223	5	32	19	32	7	43	19	43	0.0428879	9.19862e-05	0.191676	0.32995
Immunomodulating antimetabolites	CNKSR3	0.596231	-1.15313	0.172396	0.00242725	5	32	19	32	7	43	19	43	0.00272126	2.55597e-05	0.198904	0.273917
Immunomodulating antimetabolites	TESMIN	0.354022	-1.08464	0.189559	0.00726281	5	32	19	32	7	43	19	43	0.0502102	0.000152959	0.180792	0.286472
Immunomodulating antimetabolites	CCDC92B	-0.0541571	-2.16178	0.887482	0.00782878	5	32	19	32	7	43	19	43	0.845637	0.000175308	0.278173	0.576142
Immunomodulating antimetabolites	INPP5J	0.458903	-1.48172	0.172396	0.00164737	5	32	19	32	7	43	19	43	0.0256568	1.35853e-05	0.20566	0.34059
Immunomodulating antimetabolites	CTHRC1		1.83856		0.0248917	5	32	19	32	7	43	19	43		0.00120322		0.567787
Immunomodulating antimetabolites	AKAP1	0.400383	-1.05538	0.172396	0.00409817	5	32	19	32	7	43	19	43	0.0128461	6.36927e-05	0.160925	0.263931
Immunomodulating antimetabolites	GGT6	0.576094	-1.11208	0.172396	0.00829944	5	32	19	32	7	43	19	43	0.00317421	0.00020407	0.195264	0.299436
Immunomodulating antimetabolites	TLDC2	0.357229	-1.03603	0.173968	0.00767218	5	32	19	32	7	43	19	43	0.0297948	0.000168881	0.164409	0.275428
Immunomodulating antimetabolites	COL3A1	0.0590036	1.24457	0.835244	0.0409595	5	32	19	32	7	43	19	43	0.778377	0.00286852	0.209653	0.417433
Immunomodulating antimetabolites	HPDL	0.161656	-1.19627	0.590954	0.0127937	5	32	19	32	7	43	19	43	0.48867	0.000409337	0.233463	0.338505
Immunomodulating antimetabolites	ADGRF5	0.0376039	1.13321	0.896257	0.0438372	5	32	19	32	7	43	19	43	0.85749	0.00323345	0.20941	0.384841
Immunomodulating antimetabolites	CYP4F2	0.51263	-1.86743	0.263895	0.0247716	5	32	19	32	7	43	19	43	0.136496	0.00119584	0.344286	0.576391
Immunomodulating antimetabolites	CDHR3	0.274854	-1.15023	0.202984	0.00226348	5	32	19	32	7	43	19	43	0.0693307	2.24128e-05	0.15133	0.271319
Immunomodulating antimetabolites	SUCLG1	0.509356	-1.02272	0.172396	0.0270037	5	32	19	32	7	43	19	43	0.00947514	0.00139438	0.196328	0.320019
Immunomodulating antimetabolites	CDKN2B	0.5907	-1.40048	0.172396	0.00119225	5	32	19	32	7	43	19	43	0.00695703	8.01689e-06	0.218867	0.313676
Immunomodulating antimetabolites	ALDH1A2	-0.44944	2.19072	0.366095	0.0395616	5	32	19	32	7	43	19	43	0.243229	0.00268174	0.385139	0.729744
Immunomodulating antimetabolites	HPX	0.316046	-1.08466	0.249133	0.00911832	5	32	19	32	7	43	19	43	0.120116	0.000240047	0.203338	0.295335
Immunomodulating antimetabolites	NEDD4L	0.153862	-1.1952	0.430873	0.000139675	5	32	19	32	7	43	19	43	0.310799	2.4809e-07	0.151806	0.231667
Immunomodulating antimetabolites	LINC02614	0.246527	-1.21808	0.346828	0.00454498	5	32	19	32	7	43	19	43	0.222553	7.46732e-05	0.20211	0.307528
Immunomodulating antimetabolites	C15orf48	0.680413	-1.06301	0.172396	0.0498961	5	32	19	32	7	43	19	43	0.00452351	0.00408343	0.239654	0.370176
Immunomodulating antimetabolites	HES1	0.293142	-1.01597	0.203172	0.00697581	5	32	19	32	7	43	19	43	0.0695896	0.00014249	0.161549	0.267092
Immunomodulating antimetabolites	SLC30A10	1.00423	-1.50665	0.172396	0.0386648	5	32	19	32	7	43	19	43	0.00601067	0.00256065	0.365547	0.49954
Immunomodulating antimetabolites	CSGALNACT1	0.0393746	1.25046	0.896882	0.038047	5	32	19	32	7	43	19	43	0.858562	0.00247219	0.220951	0.41314
Immunomodulating antimetabolites	CCR1	0.121143	1.03618	0.682812	0.0394763	5	32	19	32	7	43	19	43	0.593577	0.00267199	0.227004	0.34503
Immunomodulating antimetabolites	ANKFN1	0.0549834	-1.36477	0.863567	0.0127937	5	32	19	32	7	43	19	43	0.814181	0.00040744	0.233937	0.386049
Immunomodulating antimetabolites	SLC6A7	-0.00141984	-1.06962	0.996334	0.0252623	5	32	19	32	7	43	19	43	0.994755	0.00124356	0.216001	0.331285
Immunomodulating antimetabolites	GATA6	0.375404	-1.00162	0.172396	0.00271406	5	32	19	32	7	43	19	43	0.0129541	3.08182e-05	0.151066	0.240351
Immunomodulating antimetabolites	SYT10		-1.3842		0.0441995	5	32	19	32	7	43	19	43		0.00328943		0.470926
Immunomodulating antimetabolites	CAPN13	-0.134533	-1.756	0.720716	0.0227922	5	32	19	32	7	43	19	43	0.638617	0.00105033	0.286464	0.535908
Immunomodulating antimetabolites	GAU1	0.131144	-1.16199	0.58068	0.00734609	5	32	19	32	7	43	19	43	0.477336	0.000156577	0.184555	0.307372
Immunomodulating antimetabolites	AMN	0.207345	-1.22254	0.429452	0.00829944	5	32	19	32	7	43	19	43	0.309083	0.000204791	0.20385	0.329255
Immunomodulating antimetabolites	HNF1A	0.404862	-1.01436	0.172396	0.0168928	5	32	19	32	7	43	19	43	0.022103	0.000655825	0.176904	0.297692
Immunomodulating antimetabolites	HAPLN1	0.11858	-1.45386	0.718446	0.0117031	5	32	19	32	7	43	19	43	0.635276	0.000356653	0.250003	0.407215
Immunomodulating antimetabolites	TTC6	0.0861267	-1.10287	0.75502	0.0158413	5	32	19	32	7	43	19	43	0.679333	0.000586863	0.208351	0.320825
Immunomodulating antimetabolites	NFAM1	0.211641	1.19326	0.465427	0.0220332	5	32	19	32	7	43	19	43	0.347833	0.000996354	0.225438	0.362521
Immunomodulating antimetabolites	EFNA5	0.401491	-1.24932	0.226924	0.019695	5	32	19	32	7	43	19	43	0.0952622	0.000843438	0.240663	0.374258
Immunomodulating antimetabolites	SRGN	0.11944	1.3589	0.690485	0.0181216	5	32	19	32	7	43	19	43	0.602618	0.000734566	0.229411	0.402476
Immunomodulating antimetabolites	PPP1R1B	0.307268	-1.03258	0.204711	0.0103185	5	32	19	32	7	43	19	43	0.0715669	0.000283794	0.170528	0.284484
Immunomodulating antimetabolites	PLEK	0.0674811	1.79369	0.855058	0.0121045	5	32	19	32	7	43	19	43	0.803618	0.000373945	0.271371	0.504154
Immunomodulating antimetabolites	CSF3R	-0.0401427	2.07582	0.898286	0.000375151	5	32	19	32	7	43	19	43	0.860746	1.23749e-06	0.228832	0.428045
Immunomodulating antimetabolites	AQP7	0.776768	-1.61873	0.172396	0.00118331	5	32	19	32	7	43	19	43	0.00625387	7.8817e-06	0.284097	0.362264
Immunomodulating antimetabolites	UGT1A8	0.922784	-1.41421	0.172396	0.0379905	5	32	19	32	7	43	19	43	0.00154539	0.00246056	0.291465	0.467021
Immunomodulating antimetabolites	FOXD2_AS1	0.378694	-1.42796	0.20045	0.00408739	5	32	19	32	7	43	19	43	0.0657753	6.32659e-05	0.205817	0.356965
Immunomodulating antimetabolites	PDPN	0.282054	2.36357	0.428178	0.00178756	5	32	19	32	7	43	19	43	0.307724	1.53083e-05	0.276521	0.54659
Immunomodulating antimetabolites	LRRN2	0.156495	-2.01396	0.757183	0.0220332	5	32	19	32	7	43	19	43	0.68183	0.000996909	0.381725	0.611887
Immunomodulating antimetabolites	ANO7	0.0471565	-1.23688	0.849614	0.00705819	5	32	19	32	7	43	19	43	0.796987	0.000146859	0.183311	0.32581
Immunomodulating antimetabolites	CWH43	0.45839	-2.2329	0.272922	0.000121962	5	32	19	32	7	43	19	43	0.145373	2.01156e-07	0.314813	0.429546
Immunomodulating antimetabolites	RRS1_DT	0.368634	-1.29152	0.248481	0.00412472	5	32	19	32	7	43	19	43	0.119359	6.47522e-05	0.236688	0.323301
Immunomodulating antimetabolites	DPP10		-3.38928		0.0160871	5	32	19	32	7	43	19	43		0.000602094		0.987935
Immunomodulating antimetabolites	FOXD2	0.47965	-1.61937	0.17934	0.00412472	5	32	19	32	7	43	19	43	0.0357219	6.48903e-05	0.228396	0.405423
Immunomodulating antimetabolites	DMRT2	0.582595	-2.48678	0.203434	0.00299186	5	32	19	32	7	43	19	43	0.0700069	3.7199e-05	0.321544	0.60297
Immunomodulating antimetabolites	MT1X	0.206561	-1.86063	0.596521	0.000769036	5	32	19	32	7	43	19	43	0.495085	3.70761e-06	0.302767	0.402113
Immunomodulating antimetabolites	DEPTOR	0.509811	-1.01267	0.172396	0.0181968	5	32	19	32	7	43	19	43	0.0126407	0.000741985	0.204437	0.300176
Immunomodulating antimetabolites	LGALS4	0.348001	-1.08519	0.214222	0.0252652	5	32	19	32	7	43	19	43	0.0820737	0.00124531	0.200141	0.336151
Immunomodulating antimetabolites	BCL6	0.232953	1.46929	0.418059	0.0287246	5	32	19	32	7	43	19	43	0.297663	0.00154702	0.22368	0.464125
Immunomodulating antimetabolites	LINC01134	0.48321	-1.01032	0.179901	0.0419401	5	32	19	32	7	43	19	43	0.0363738	0.00299572	0.2309	0.340385
Immunomodulating antimetabolites	MMP1	-0.119386	3.79579	0.841155	6.78365e-05	5	32	19	32	7	43	19	43	0.78594	8.68454e-08	0.439588	0.709189
Immunomodulating antimetabolites	KCNK5	0.658893	-1.03208	0.172396	0.0393404	5	32	19	32	7	43	19	43	0.00241307	0.00264532	0.217167	0.343318
Immunomodulating antimetabolites	CHRDL2		3.24416		0.00885335	5	32	19	32	7	43	19	43		0.000226894		0.879888
Immunomodulating antimetabolites	TTPA	0.501326	-1.75028	0.178942	0.000341014	5	32	19	32	7	43	19	43	0.0351635	1.02635e-06	0.237993	0.358185
Immunomodulating antimetabolites	MT1G	0.279928	-2.02155	0.529627	0.00206818	5	32	19	32	7	43	19	43	0.419419	1.88923e-05	0.34669	0.472591
Immunomodulating antimetabolites	BOLA3P3	0.250911	-1.34731	0.425125	0.00829944	5	32	19	32	7	43	19	43	0.304856	0.000201113	0.244535	0.362414
Immunomodulating antimetabolites	VSIG1		2.68847		0.0110308	5	32	19	32	7	43	19	43		0.00032403		0.747777
Immunomodulating antimetabolites	DPF3	0.551903	-1.17607	0.172396	0.00871647	5	32	19	32	7	43	19	43	0.00338809	0.000221174	0.188354	0.318415
Immunomodulating antimetabolites	GAL3ST2	0.0806101	-1.35406	0.808226	0.0107602	5	32	19	32	7	43	19	43	0.744979	0.000313986	0.247827	0.375765
Immunomodulating antimetabolites	TMEM82	0.674129	-1.07174	0.172396	0.0374275	5	32	19	32	7	43	19	43	0.0118605	0.00240036	0.267909	0.353055
Immunomodulating antimetabolites	LCN2	0.0137505	2.12831	0.980527	0.0243139	5	32	19	32	7	43	19	43	0.972996	0.00116049	0.406212	0.655185
Immunomodulating antimetabolites	NRG4	1.02101	-2.17894	0.178942	0.0472556	5	32	19	32	7	43	19	43	0.035356	0.00366018	0.48521	0.749795
Immunomodulating antimetabolites	ADAM12	0.068486	1.62751	0.841155	0.0145251	5	32	19	32	7	43	19	43	0.785905	0.000521272	0.252127	0.469079
Immunomodulating antimetabolites	C6	0.170293	-1.49045	0.580057	0.0185052	5	32	19	32	7	43	19	43	0.476594	0.000763804	0.239246	0.442851
Immunomodulating antimetabolites	CACNA2D2	0.264465	-1.32219	0.310419	0.00930104	5	32	19	32	7	43	19	43	0.185328	0.000247808	0.199667	0.360808
Immunomodulating antimetabolites	COL5A2	-0.0413839	1.3814	0.876477	0.0178632	5	32	19	32	7	43	19	43	0.830584	0.000720692	0.193426	0.408507
Immunomodulating antimetabolites	GAREM2	-0.0499269	-1.01783	0.856896	0.0268849	5	32	19	32	7	43	19	43	0.806477	0.0013746	0.203805	0.318078
Immunomodulating antimetabolites	RHOU	0.630492	-1.08996	0.172396	0.0311787	5	32	19	32	7	43	19	43	0.00438856	0.00177413	0.221319	0.348716
Immunomodulating antimetabolites	MASP1	-0.869785	2.00035	0.172396	0.0138367	5	32	19	32	7	43	19	43	0.0058545	0.000476291	0.315617	0.57255
Immunomodulating antimetabolites	CHST2	0.197708	1.75861	0.551464	0.0271872	5	32	19	32	7	43	19	43	0.444726	0.0014142	0.2587	0.55099
Immunomodulating antimetabolites	NDUFS5P1	-0.01061	-1.32563	0.972887	0.0479768	5	32	19	32	7	43	19	43	0.961343	0.00377005	0.218907	0.457621
Immunomodulating antimetabolites	SATB2	0.376004	-1.41187	0.181917	0.000732366	5	32	19	32	7	43	19	43	0.0394863	3.4379e-06	0.182608	0.304102
Immunomodulating antimetabolites	C17orf113	0.119433	-1.71773	0.644528	1.84501e-05	5	32	19	32	7	43	19	43	0.549698	1.10247e-08	0.199651	0.300609
Immunomodulating antimetabolites	THBD	-0.291616	1.30336	0.344882	0.0418766	5	32	19	32	7	43	19	43	0.22043	0.00298853	0.237979	0.439001
Immunomodulating antimetabolites	HMGN5	0.453148	-1.00039	0.191969	0.0289257	5	32	19	32	7	43	19	43	0.0538835	0.00157069	0.235063	0.316451
Immunomodulating antimetabolites	STX11	0.0353841	1.58139	0.923562	0.0403038	5	32	19	32	7	43	19	43	0.894653	0.00277402	0.267214	0.528589
Immunomodulating antimetabolites	HMGB1P41		-1.14934		0.0344856	5	32	19	32	7	43	19	43		0.00207974		0.373332
Immunomodulating antimetabolites	ADGRV1	0.516079	-2.22758	0.306873	0.011434	5	32	19	32	7	43	19	43	0.181838	0.000345253	0.386542	0.622448
Immunomodulating antimetabolites	SOWAHA	0.687488	-1.2909	0.172396	0.00699769	5	32	19	32	7	43	19	43	0.0038793	0.000143825	0.238065	0.339578
Immunomodulating antimetabolites	GNG12_AS1	0.234142	-1.0915	0.406742	0.0110308	5	32	19	32	7	43	19	43	0.286033	0.000325098	0.219467	0.303664
Immunomodulating antimetabolites	NMRAL2P	-0.130115	-1.05062	0.642816	0.0295848	5	32	19	32	7	43	19	43	0.547311	0.00163463	0.216212	0.333566
Immunomodulating antimetabolites	ITPKA	0.575834	-1.42827	0.172396	0.00363512	5	32	19	32	7	43	19	43	0.010549	5.00335e-05	0.225173	0.352184
Immunomodulating antimetabolites	CA2	0.474326	-1.62653	0.241503	0.00572195	5	32	19	32	7	43	19	43	0.112227	0.000105263	0.298645	0.419411
Immunomodulating antimetabolites	SLC17A8	0.569216	-1.93752	0.172396	0.0144427	5	32	19	32	7	43	19	43	0.0206495	0.00050726	0.245953	0.557256
Immunomodulating antimetabolites	BMP3	0.960218	-3.80599	0.172396	1.25696e-05	5	32	19	32	7	43	19	43	0.00979368	3.99739e-09	0.371741	0.646804
Immunomodulating antimetabolites	OLFML2B	-0.062874	1.82513	0.825581	0.000960506	5	32	19	32	7	43	19	43	0.765992	5.66652e-06	0.211255	0.402146
Immunomodulating antimetabolites	TNFRSF9		2.23514		0.0387198	5	32	19	32	7	43	19	43		0.0025712		0.741382
Immunomodulating antimetabolites	ARID5A	0.106688	1.16712	0.697704	0.0297193	5	32	19	32	7	43	19	43	0.611176	0.00165149	0.209853	0.370909
Immunomodulating antimetabolites	LTK	0.233916	-1.21087	0.388694	0.0106153	5	32	19	32	7	43	19	43	0.266205	0.000303697	0.210386	0.335224
Immunomodulating antimetabolites	IPO5P1	0.453105	-1.02926	0.172396	0.00389426	5	32	19	32	7	43	19	43	0.00952487	5.70651e-05	0.174767	0.255741
Immunomodulating antimetabolites	SLC22A23	0.387101	-1.17607	0.172396	0.00147593	5	32	19	32	7	43	19	43	0.0216081	1.1797e-05	0.168511	0.268429
Immunomodulating antimetabolites	RGCC	0.25045	1.2362	0.419707	0.0464989	5	32	19	32	7	43	19	43	0.299419	0.00356617	0.241356	0.424202
Immunomodulating antimetabolites	ETHE1	0.482164	-1.08338	0.172396	0.0145251	5	32	19	32	7	43	19	43	0.023723	0.000515469	0.213197	0.31198
Immunomodulating antimetabolites	CHAD	0.260731	-2.1104	0.45625	0.000275036	5	32	19	32	7	43	19	43	0.338113	6.28369e-07	0.27219	0.423581
Immunomodulating antimetabolites	NAALADL1	0.836245	-1.48383	0.172396	0.00787194	5	32	19	32	7	43	19	43	0.00265462	0.000177274	0.278272	0.395754
Immunomodulating antimetabolites	COL12A1	-0.100055	1.90445	0.764113	0.00199469	5	32	19	32	7	43	19	43	0.690492	1.75883e-05	0.251275	0.443567
Immunomodulating antimetabolites	ACSL4	0.114468	1.0301	0.638112	0.0125575	5	32	19	32	7	43	19	43	0.542396	0.000393517	0.187901	0.290629
Immunomodulating antimetabolites	ZG16	0.177605	-1.54382	0.601713	0.0432033	5	32	19	32	7	43	19	43	0.501135	0.00314937	0.264017	0.522839
Immunomodulating antimetabolites	CCL3		1.60146		0.0497472	5	32	19	32	7	43	19	43		0.00404797		0.557146
Immunomodulating antimetabolites	ANO5	-0.0485991	-1.76513	0.917841	0.0333211	5	32	19	32	7	43	19	43	0.886792	0.00197001	0.34137	0.570369
Immunomodulating antimetabolites	AKR1E2	0.455015	-1.3376	0.216638	0.0193376	5	32	19	32	7	43	19	43	0.084907	0.000821884	0.264098	0.399841
Immunomodulating antimetabolites	ZNF469	0.0929202	1.4981	0.737677	0.0134522	5	32	19	32	7	43	19	43	0.65915	0.000445447	0.210662	0.426617
Immunomodulating antimetabolites	SLC23A1	0.926339	-1.17057	0.172396	0.0406373	5	32	19	32	7	43	19	43	0.0015549	0.00282017	0.292753	0.39193
Immunomodulating antimetabolites	PELATON		1.85326		0.0070174	5	32	19	32	7	43	19	43		0.000144781		0.487717
Immunomodulating antimetabolites	NAB2	-0.167095	1.20196	0.552496	0.0395616	5	32	19	32	7	43	19	43	0.446288	0.00268278	0.219395	0.400397
Immunomodulating antimetabolites	IMPA2	0.306681	-1.12859	0.212724	0.00367975	5	32	19	32	7	43	19	43	0.0804326	5.22519e-05	0.175428	0.278988
Immunomodulating antimetabolites	BCAR3_AS1	0.216076	-1.03702	0.303292	0.013631	5	32	19	32	7	43	19	43	0.177108	0.000456556	0.16009	0.295865
Immunomodulating antimetabolites	DEFB1	0.871873	-1.70802	0.172396	0.0316712	5	32	19	32	7	43	19	43	0.0128149	0.00183177	0.350309	0.548104
Immunomodulating antimetabolites	SLC26A3	0.62572	-1.10943	0.172396	0.0494104	5	32	19	32	7	43	19	43	0.0236474	0.00398067	0.276523	0.385261
Immunomodulating antimetabolites	ACSS2	0.468595	-1.05469	0.172396	0.0142139	5	32	19	32	7	43	19	43	0.0126729	0.000495919	0.187977	0.302814
Immunomodulating antimetabolites	ARHGAP23	-0.0921187	1.26676	0.763319	0.0409377	5	32	19	32	7	43	19	43	0.689724	0.0028618	0.230741	0.424773
Immunomodulating antimetabolites	ELOVL5	0.0203601	1.28922	0.949779	0.00782878	5	32	19	32	7	43	19	43	0.930724	0.000175011	0.234202	0.343553
Immunomodulating antimetabolites	EPB41L4B	0.429573	-1.19257	0.172396	0.00396686	5	32	19	32	7	43	19	43	0.0207874	5.91227e-05	0.185816	0.296935
Immunomodulating antimetabolites	FCGR3A	-0.091131	2.39562	0.836987	0.000275036	5	32	19	32	7	43	19	43	0.780996	6.72777e-07	0.327785	0.482106
Immunomodulating antimetabolites	ASPA	0.911981	-1.29781	0.172396	0.0376948	5	32	19	32	7	43	19	43	0.000823588	0.00243185	0.272661	0.42808
Immunomodulating antimetabolites	RFX6	-0.221692	-1.47519	0.502373	0.00614737	5	32	19	32	7	43	19	43	0.389345	0.000119299	0.25754	0.38341
Immunomodulating antimetabolites	MNX1	0.132551	-1.42025	0.548861	0.000960506	5	32	19	32	7	43	19	43	0.441503	5.63877e-06	0.17222	0.312865
Immunomodulating antimetabolites	KLK1	-0.145336	-1.63392	0.599216	0.00859008	5	32	19	32	7	43	19	43	0.498193	0.000216877	0.21457	0.44178
Immunomodulating antimetabolites	IGHGP	0.204991	3.70555	0.767391	0.0117031	5	32	19	32	7	43	19	43	0.694569	0.000357092	0.522053	1.03799
Immunomodulating antimetabolites	LINC02038	0.285983	-1.06859	0.326481	0.0145251	5	32	19	32	7	43	19	43	0.201326	0.000520492	0.223812	0.307954
Immunomodulating antimetabolites	TUBB6	-0.151362	1.17964	0.589305	0.00733869	5	32	19	32	7	43	19	43	0.487034	0.000155023	0.217776	0.311836
Immunomodulating antimetabolites	EDIL3	0.252417	-1.03174	0.380093	0.0162108	5	32	19	32	7	43	19	43	0.257152	0.000609809	0.222758	0.301044
Immunomodulating antimetabolites	NEUROD1	0.074998	-1.82037	0.865476	0.0286112	5	32	19	32	7	43	19	43	0.816781	0.00153668	0.323704	0.574674
Immunomodulating antimetabolites	DTHD1	-0.0464187	1.7641	0.919143	0.0134542	5	32	19	32	7	43	19	43	0.888612	0.000446368	0.33142	0.502443
Immunomodulating antimetabolites	GPER1	0.0538446	-1.09135	0.888383	0.0344856	5	32	19	32	7	43	19	43	0.847153	0.00208113	0.279346	0.354517
Immunomodulating antimetabolites	ACADS	0.720137	-1.30839	0.172396	0.0138367	5	32	19	32	7	43	19	43	0.00420623	0.000476741	0.251597	0.374523
Immunomodulating antimetabolites	ITGB2	0.0934868	1.22725	0.777652	0.0446945	5	32	19	32	7	43	19	43	0.706475	0.00337392	0.248243	0.418649
Immunomodulating antimetabolites	DEGS2	0.440531	-1.05648	0.172396	0.0105654	5	32	19	32	7	43	19	43	0.0258443	0.000296908	0.197677	0.292007
Immunomodulating antimetabolites	UBD		2.86643		0.0263744	5	32	19	32	7	43	19	43		0.00132916		0.893078
Immunomodulating antimetabolites	VASN	0.214914	1.57044	0.518032	0.0430051	5	32	19	32	7	43	19	43	0.406597	0.00312486	0.258965	0.531419
Immunomodulating antimetabolites	PTPRF	0.444388	-1.00329	0.172396	0.0312708	5	32	19	32	7	43	19	43	0.0263209	0.00178688	0.200045	0.321204
Immunomodulating antimetabolites	PECAM1	0.0404906	1.18266	0.887088	0.0310201	5	32	19	32	7	43	19	43	0.845135	0.0017592	0.207294	0.378072
Immunomodulating antimetabolites	NIPAL1	0.383442	-1.11185	0.177679	0.00271219	5	32	19	32	7	43	19	43	0.0342856	3.02807e-05	0.181151	0.266545
Immunomodulating antimetabolites	SCN9A	0.358713	-1.78715	0.299023	0.000960506	5	32	19	32	7	43	19	43	0.172998	5.53633e-06	0.263249	0.393355
Immunomodulating antimetabolites	ZNF503_AS1	-0.047941	-1.5012	0.87316	0.00535149	5	32	19	32	7	43	19	43	0.826743	9.36951e-05	0.219028	0.384295
Immunomodulating antimetabolites	ESPN	0.649775	-1.29646	0.172396	0.0033585	5	32	19	32	7	43	19	43	0.00490435	4.43141e-05	0.23097	0.317468
Immunomodulating antimetabolites	BDH1	0.384535	-1.01306	0.180244	0.0184565	5	32	19	32	7	43	19	43	0.0371213	0.000759849	0.18448	0.300877
Immunomodulating antimetabolites	SLC16A9	0.0492691	-1.6269	0.900307	0.0349338	5	32	19	32	7	43	19	43	0.863446	0.00212297	0.286465	0.529508
Immunomodulating antimetabolites	C9orf24		-1.60753		0.00484738	5	32	19	32	7	43	19	43		8.24091e-05		0.408285
Immunomodulating antimetabolites	RPS3AP19	-0.0551428	-1.31892	0.845753	0.00275143	5	32	19	32	7	43	19	43	0.792248	3.15915e-05	0.209356	0.31692
Immunomodulating antimetabolites	SLC6A14	-1.36776	3.1407	0.172396	0.013511	5	32	19	32	7	43	19	43	0.0171137	0.000449966	0.573665	0.895067
Immunomodulating antimetabolites	NPTX2	-0.314267	1.71749	0.52502	0.0451797	5	32	19	32	7	43	19	43	0.414203	0.00342584	0.384886	0.586835
Immunomodulating antimetabolites	RXFP4	0.107901	-1.40534	0.71453	0.00468671	5	32	19	32	7	43	19	43	0.630634	7.76241e-05	0.224404	0.355637
Immunomodulating antimetabolites	DISP2	0.301367	-1.43374	0.443041	0.0253714	5	32	19	32	7	43	19	43	0.32414	0.00125376	0.305651	0.444383
Immunomodulating antimetabolites	PRRT1B	0.0317116	-1.90107	0.92984	0.0018145	5	32	19	32	7	43	19	43	0.903375	1.58638e-05	0.261217	0.440435
Immunomodulating antimetabolites	NWD2	0.506262	-2.05916	0.328474	0.0118285	5	32	19	32	7	43	19	43	0.203534	0.000361667	0.398146	0.577348
Immunomodulating antimetabolites	SERPING1	-0.0629456	1.15451	0.843378	0.039296	5	32	19	32	7	43	19	43	0.788909	0.00263735	0.235111	0.383927
Immunomodulating antimetabolites	LINC02747	0.452144	-1.41953	0.189278	0.00363512	5	32	19	32	7	43	19	43	0.0491569	5.00394e-05	0.229838	0.350031
Immunomodulating antimetabolites	PRR5_ARHGAP8	0.102117	-1.14207	0.739524	0.0270385	5	32	19	32	7	43	19	43	0.66124	0.00139872	0.233037	0.357465
Immunomodulating antimetabolites	NTN4	0.2409	-1.07745	0.264426	0.00132124	5	32	19	32	7	43	19	43	0.136938	9.30332e-06	0.161972	0.243066
Immunomodulating antimetabolites	COL5A3	0.425499	1.70529	0.244826	0.0212916	5	32	19	32	7	43	19	43	0.11583	0.000933226	0.270584	0.515205
Immunomodulating antimetabolites	CD53	0.0831734	1.2491	0.807922	0.0476291	5	32	19	32	7	43	19	43	0.744486	0.00372536	0.255197	0.430646
Immunomodulating antimetabolites	PHLPP2	0.825627	-1.1391	0.172396	0.0256662	5	32	19	32	7	43	19	43	0.000531522	0.00127371	0.238321	0.353557
Immunomodulating antimetabolites	SUCLG2_DT	0.549813	-1.07394	0.172396	0.0216667	5	32	19	32	7	43	19	43	0.00334837	0.000957987	0.187406	0.325183
Immunomodulating antimetabolites	PCK1	0.250785	-2.68629	0.495793	6.78365e-05	5	32	19	32	7	43	19	43	0.381612	9.46716e-08	0.286634	0.503364
Immunomodulating antimetabolites	CHI3L2		2.71602		0.00836281	5	32	19	32	7	43	19	43		0.000206895		0.731993
Immunomodulating antimetabolites	LY96	0.185853	1.31401	0.553702	0.0354277	5	32	19	32	7	43	19	43	0.447627	0.00216872	0.244744	0.428561
Immunomodulating antimetabolites	EGR3	-0.563336	1.94883	0.308161	0.0415359	5	32	19	32	7	43	19	43	0.183133	0.00295631	0.423189	0.655675
Immunomodulating antimetabolites	FADS1	0.105045	1.22646	0.706162	0.013631	5	32	19	32	7	43	19	43	0.620964	0.00045587	0.212434	0.349875
Immunomodulating antimetabolites	C5AR1	0.101193	1.0639	0.68859	0.0473178	5	32	19	32	7	43	19	43	0.600549	0.00366853	0.19326	0.366188
Immunomodulating antimetabolites	CYP7B1	0.0157877	1.35235	0.962855	0.0370739	5	32	19	32	7	43	19	43	0.947468	0.00234009	0.23962	0.444372
Immunomodulating antimetabolites	TRIB2	-0.0868353	1.43659	0.781246	0.038047	5	32	19	32	7	43	19	43	0.710824	0.00248768	0.234216	0.474931
Immunomodulating antimetabolites	ATP2C2	0.00502806	-1.2961	0.983961	0.000482555	5	32	19	32	7	43	19	43	0.977659	1.92851e-06	0.179545	0.272246
Immunomodulating antimetabolites	SOCS1	0.236185	1.50011	0.514128	0.0129467	5	32	19	32	7	43	19	43	0.402461	0.000424605	0.282102	0.425648
Immunomodulating antimetabolites	PTGFR	0.00621264	1.2908	0.985767	0.038047	5	32	19	32	7	43	19	43	0.980347	0.0024848	0.252202	0.426684
Immunomodulating antimetabolites	FAM47E	0.247201	-1.17404	0.31065	0.00223186	5	32	19	32	7	43	19	43	0.185512	2.13698e-05	0.186712	0.276239
Immunomodulating antimetabolites	SULT1A2	0.703244	-1.37746	0.172396	0.00761042	5	32	19	32	7	43	19	43	0.00512799	0.000163698	0.251259	0.365441
Immunomodulating antimetabolites	B3GNT8	0.726508	-1.5451	0.172396	0.000950168	5	32	19	32	7	43	19	43	0.0020407	5.36443e-06	0.235555	0.339582
Immunomodulating antimetabolites	TMEM253	0.418699	-1.0521	0.173623	0.0241165	5	32	19	32	7	43	19	43	0.0288647	0.00114048	0.191595	0.323387
Immunomodulating antimetabolites	HSPA8P3	0.436948	-1.15532	0.180141	0.0208745	5	32	19	32	7	43	19	43	0.0370144	0.000907069	0.209507	0.348211
Immunomodulating antimetabolites	VSTM2A	0.0289897	-1.37469	0.94126	0.0394091	5	32	19	32	7	43	19	43	0.918883	0.002655	0.284656	0.457455
Immunomodulating antimetabolites	MOGAT3	0.445171	-1.07189	0.172396	0.0220939	5	32	19	32	7	43	19	43	0.0203693	0.0010035	0.191928	0.325846
Immunomodulating antimetabolites	LPL	0.364949	1.67581	0.383397	0.0436264	5	32	19	32	7	43	19	43	0.260425	0.00320196	0.324288	0.568522
Immunomodulating antimetabolites	LINC00940		-1.39148		0.0173914	5	32	19	32	7	43	19	43		0.000682904		0.409699
Immunomodulating antimetabolites	LILRA1	0.295252	1.76544	0.47918	0.0407239	5	32	19	32	7	43	19	43	0.362794	0.00283652	0.324434	0.591452
Immunomodulating antimetabolites	TENM4	0.136465	1.82458	0.700135	0.00375795	5	32	19	32	7	43	19	43	0.614323	5.38757e-05	0.270811	0.451837
Immunomodulating antimetabolites	LINC01637	0.355435	-1.21175	0.208903	0.00167877	5	32	19	32	7	43	19	43	0.0757171	1.40541e-05	0.200122	0.27901
Immunomodulating antimetabolites	CYP27A1	0.411038	-1.23768	0.196185	0.00535149	5	32	19	32	7	43	19	43	0.0590364	9.3471e-05	0.21772	0.316791
Immunomodulating antimetabolites	UGT1A9	0.764373	-2.36745	0.172396	0.00241276	5	32	19	32	7	43	19	43	0.0116912	2.5041e-05	0.303163	0.561748
Immunomodulating antimetabolites	LINC01814	0.32371	-1.19529	0.203172	0.00110508	5	32	19	32	7	43	19	43	0.0696792	7.08028e-06	0.178452	0.266137
Immunomodulating antimetabolites	RASL12	-0.217543	1.25464	0.4533	0.0163358	5	32	19	32	7	43	19	43	0.334879	0.000618654	0.225589	0.3665
Immunomodulating antimetabolites	C1orf210	0.352539	-1.01608	0.185358	0.00829944	5	32	19	32	7	43	19	43	0.0437738	0.00020009	0.174849	0.273221
Immunomodulating antimetabolites	SLC5A11	0.852894	-1.34868	0.172396	0.0219599	5	32	19	32	7	43	19	43	0.0138783	0.000977915	0.346649	0.409087
Immunomodulating antimetabolites	CCT8P1	0.0894804	-1.03663	0.724638	0.0341604	5	32	19	32	7	43	19	43	0.643479	0.0020541	0.193329	0.336319
Immunomodulating antimetabolites	MNDA	0.0273773	1.43789	0.934456	0.0244582	5	32	19	32	7	43	19	43	0.909958	0.0011745	0.24208	0.443109
Immunomodulating antimetabolites	CSMD2	0.036176	1.97384	0.933294	0.00678154	5	32	19	32	7	43	19	43	0.908457	0.00013594	0.314613	0.51733
Immunomodulating antimetabolites	ABCA8	0.11294	-1.38435	0.724147	0.00408345	5	32	19	32	7	43	19	43	0.6429	6.29458e-05	0.243589	0.345958
Immunomodulating antimetabolites	MCF2L_AS1	0.0411315	-1.29175	0.871924	0.00228488	5	32	19	32	7	43	19	43	0.825343	2.2901e-05	0.186387	0.30505
Immunomodulating antimetabolites	TRBV29OR9_2	0.226333	-1.52007	0.394642	0.0261968	5	32	19	32	7	43	19	43	0.272833	0.00131449	0.206402	0.473129
Immunomodulating antimetabolites	DOC2A	0.625792	-1.59046	0.172396	0.00484738	5	32	19	32	7	43	19	43	0.0173815	8.21958e-05	0.2631	0.403884
Immunomodulating antimetabolites	PLA1A	-0.434504	1.34224	0.236814	0.046021	5	32	19	32	7	43	19	43	0.106749	0.00352077	0.269379	0.459958
Immunomodulating antimetabolites	ADAMTSL1	0.323422	-1.16847	0.223881	0.00788286	5	32	19	32	7	43	19	43	0.0920851	0.000179019	0.191999	0.311848
Immunomodulating antimetabolites	FHIP1A_DT	0.447602	-1.30279	0.188961	0.00778809	5	32	19	32	7	43	19	43	0.048641	0.000172421	0.227011	0.346825
Immunomodulating antimetabolites	NXPE1	0.270818	-1.16543	0.283497	0.0103185	5	32	19	32	7	43	19	43	0.156959	0.000284079	0.19134	0.321108
Immunomodulating antimetabolites	ZNF521	0.0442121	1.02649	0.878605	0.049285	5	32	19	32	7	43	19	43	0.834045	0.00394651	0.21102	0.356124
Immunomodulating antimetabolites	ACOX1	0.853289	-1.04897	0.172396	0.038047	5	32	19	32	7	43	19	43	0.000494939	0.00248442	0.244953	0.346741
Immunomodulating antimetabolites	SGSM1	0.0485189	-1.43108	0.890746	0.0138367	5	32	19	32	7	43	19	43	0.850218	0.000475524	0.256931	0.409561
Immunomodulating antimetabolites	ARHGAP44	0.468698	-1.41726	0.172396	0.00297779	5	32	19	32	7	43	19	43	0.0231272	3.68351e-05	0.206354	0.343455
Immunomodulating antimetabolites	VIL1	0.456037	-1.09083	0.172396	0.00698072	5	32	19	32	7	43	19	43	0.0107252	0.000143033	0.178731	0.286846
Immunomodulating antimetabolites	SELP	-0.232733	1.71317	0.502349	0.0138962	5	32	19	32	7	43	19	43	0.389293	0.000481309	0.270337	0.490747
Immunomodulating antimetabolites	RBFOX1	0.266159	-1.37358	0.373448	0.0483036	5	32	19	32	7	43	19	43	0.250437	0.00380892	0.231586	0.4747
Immunomodulating antimetabolites	UGT2A3	0.272503	-2.49108	0.559263	0.013631	5	32	19	32	7	43	19	43	0.453674	0.000455073	0.363675	0.710542
Immunomodulating antimetabolites	RAP1GAP	0.15624	-1.01318	0.494164	0.0145251	5	32	19	32	7	43	19	43	0.37934	0.000518577	0.177725	0.291902
Immunomodulating antimetabolites	C2orf88	0.432909	-1.06659	0.172396	0.022469	5	32	19	32	7	43	19	43	0.0265476	0.00102773	0.195171	0.324902
Immunomodulating antimetabolites	EPN3	0.124193	-1.24058	0.604441	0.00216837	5	32	19	32	7	43	19	43	0.504053	2.03577e-05	0.185882	0.291152
Immunomodulating antimetabolites	GIPC2	0.49601	-1.27299	0.172396	0.00210375	5	32	19	32	7	43	19	43	0.0116561	1.94841e-05	0.196643	0.298074
Immunomodulating antimetabolites	MT1E	0.0417021	-1.44822	0.900977	0.006784	5	32	19	32	7	43	19	43	0.864266	0.00013642	0.243949	0.379654
Immunomodulating antimetabolites	FAP	-0.23436	2.74936	0.468421	3.06128e-05	5	32	19	32	7	43	19	43	0.351308	2.19802e-08	0.251444	0.49134
Immunomodulating antimetabolites	PDCD4	0.421911	-1.21057	0.172396	0.000599045	5	32	19	32	7	43	19	43	0.0263426	2.62206e-06	0.189954	0.257655
Immunomodulating antimetabolites	LILRA5		2.32314		0.00613478	5	32	19	32	7	43	19	43		0.000117528		0.603219
Immunomodulating antimetabolites	CHST3	-0.199253	1.59315	0.539099	0.0328357	5	32	19	32	7	43	19	43	0.430375	0.00192966	0.252682	0.51378
Immunomodulating antimetabolites	LINC02298	0.644132	-1.33348	0.172396	0.00899151	5	32	19	32	7	43	19	43	0.00208173	0.000232716	0.209248	0.362302
Immunomodulating antimetabolites	SYT13	0.155122	-1.04722	0.521747	0.00433685	5	32	19	32	7	43	19	43	0.410469	7.01533e-05	0.188468	0.263402
Immunomodulating antimetabolites	ELAPOR1	0.0120515	-1.06399	0.96167	0.00684532	5	32	19	32	7	43	19	43	0.94573	0.000138088	0.177046	0.279149
Immunomodulating antimetabolites	PLEKHO2	0.167774	1.05345	0.527589	0.0370739	5	32	19	32	7	43	19	43	0.416901	0.00235416	0.206667	0.34636
Immunomodulating antimetabolites	ADAMTS12	0.181887	1.47986	0.463474	0.0144427	5	32	19	32	7	43	19	43	0.345823	0.000509944	0.192938	0.425801
Immunomodulating antimetabolites	FGF9	0.0586054	-1.57623	0.841559	0.00253042	5	32	19	32	7	43	19	43	0.786374	2.76092e-05	0.216239	0.375978
Immunomodulating antimetabolites	NGEF	0.390281	-1.0245	0.172396	0.00764056	5	32	19	32	7	43	19	43	0.0150191	0.000166592	0.160483	0.272115
Immunomodulating antimetabolites	VSIG10	0.434795	-1.19215	0.172396	0.000960506	5	32	19	32	7	43	19	43	0.00792112	5.57366e-06	0.163739	0.262476
Immunomodulating antimetabolites	PKDCC	0.173458	-1.21736	0.447933	0.00656046	5	32	19	32	7	43	19	43	0.329672	0.000129844	0.177947	0.318118
Immunomodulating antimetabolites	SYT2	0.277345	-1.56596	0.499288	0.0293536	5	32	19	32	7	43	19	43	0.385371	0.00161339	0.319507	0.496582
Immunomodulating antimetabolites	DHRS11	0.617727	-1.61325	0.172396	0.000902026	5	32	19	32	7	43	19	43	0.00338702	4.80653e-06	0.210811	0.352773
Aminosalicylates (5-ASA drugs)	CR1	0.294246	1.24698	0.456158	8.21372e-05	34	58	19	58	48	82	19	82	0.416332	9.06158e-07	0.362015	0.253916
Aminosalicylates (5-ASA drugs)	KYNU	-0.0044338	1.22419	0.985695	4.69267e-05	34	58	19	58	48	82	19	82	0.984393	3.90551e-07	0.226659	0.24129
Aminosalicylates (5-ASA drugs)	PNOC	0.394873	1.08678	0.231942	0.00287651	34	58	19	58	48	82	19	82	0.187658	0.000170549	0.299705	0.28911
Aminosalicylates (5-ASA drugs)	CXCL8		1.73168		0.000303062	34	58	19	58	48	82	19	82		6.51094e-06		0.384044
Aminosalicylates (5-ASA drugs)	INSL5	-1.38778	-1.34589	0.100925	0.047944	34	58	19	58	48	82	19	82	0.0651929	0.0105722	0.752617	0.526452
Aminosalicylates (5-ASA drugs)	OTOP2	0.284541	-1.62331	0.481428	7.37564e-05	34	58	19	58	48	82	19	82	0.442448	7.42322e-07	0.370465	0.327944
Aminosalicylates (5-ASA drugs)	IGKV1_39	0.216589	1.12776	0.513864	0.00449205	34	58	19	58	48	82	19	82	0.477077	0.000320387	0.304621	0.313421
Aminosalicylates (5-ASA drugs)	MT1H	0.547325	-1.65632	0.19277	1.647e-05	34	58	19	58	48	82	19	82	0.149218	9.77572e-08	0.379481	0.310705
Aminosalicylates (5-ASA drugs)	AIM2	0.260148	1.0602	0.479122	0.00063998	34	58	19	58	48	82	19	82	0.440045	1.96536e-05	0.336928	0.24836
Aminosalicylates (5-ASA drugs)	TLR10	0.255978	1.02045	0.57228	0.0100631	34	58	19	58	48	82	19	82	0.538265	0.00104786	0.415928	0.311365
Aminosalicylates (5-ASA drugs)	LDHD	0.592293	-1.11174	0.0305674	7.52101e-06	34	58	19	58	48	82	19	82	0.0092094	3.25102e-08	0.227439	0.201134
Aminosalicylates (5-ASA drugs)	BEST2	0.248124	-1.61673	0.377719	2.45479e-08	34	58	19	58	48	82	19	82	0.334988	1.42536e-11	0.257359	0.239327
Aminosalicylates (5-ASA drugs)	PDE10A	0.248014	1.0639	0.387245	7.78439e-05	34	58	19	58	48	82	19	82	0.344775	8.33683e-07	0.262512	0.215919
Aminosalicylates (5-ASA drugs)	FMN2	-0.351609	-1.53909	0.507897	0.000429937	34	58	19	58	48	82	19	82	0.470765	1.05126e-05	0.48751	0.349289
Aminosalicylates (5-ASA drugs)	FCRL5	0.416403	1.13442	0.155436	0.000111455	34	58	19	58	48	82	19	82	0.113821	1.38779e-06	0.263338	0.235027
Aminosalicylates (5-ASA drugs)	IGKV5_2	0.541084	1.08546	0.274981	0.0226156	34	58	19	58	48	82	19	82	0.229853	0.00345362	0.450627	0.371202
Aminosalicylates (5-ASA drugs)	HRH2	0.035861	1.07804	0.905204	0.000498356	34	58	19	58	48	82	19	82	0.897014	1.35052e-05	0.277059	0.247724
Aminosalicylates (5-ASA drugs)	SLC26A4	0.234161	1.01674	0.403564	0.00435806	34	58	19	58	48	82	19	82	0.361321	0.000309282	0.256516	0.281847
Aminosalicylates (5-ASA drugs)	FRMD1	0.896108	-1.03271	0.0160873	0.000184761	34	58	19	58	48	82	19	82	0.000364382	3.07538e-06	0.251389	0.221339
Aminosalicylates (5-ASA drugs)	GZMB		1.34838		9.78752e-05	34	58	19	58	48	82	19	82		1.15556e-06		0.277266
Aminosalicylates (5-ASA drugs)	SGIP1	0.221266	1.0071	0.400847	2.94353e-05	34	58	19	58	48	82	19	82	0.358358	2.16492e-07	0.2409	0.194249
Aminosalicylates (5-ASA drugs)	IGFBP5	0.0540537	1.12699	0.866396	0.00027813	34	58	19	58	48	82	19	82	0.853522	5.75908e-06	0.292773	0.248507
Aminosalicylates (5-ASA drugs)	TM4SF5	0.702607	-1.24953	0.0186158	1.33908e-07	34	58	19	58	48	82	19	82	0.00200166	1.29588e-10	0.227382	0.194399
Aminosalicylates (5-ASA drugs)	PI3	-0.843331	1.80678	0.08307	6.80965e-12	34	58	19	58	48	82	19	82	0.0501152	1.318e-15	0.430495	0.226048
Aminosalicylates (5-ASA drugs)	TDO2	0.0956492	1.21353	0.808511	0.00257185	34	58	19	58	48	82	19	82	0.79057	0.000143028	0.360166	0.319108
Aminosalicylates (5-ASA drugs)	BANK1	0.0949697	1.11843	0.831394	0.00585597	34	58	19	58	48	82	19	82	0.815197	0.000476807	0.406327	0.320151
Aminosalicylates (5-ASA drugs)	IGHV4_31	0.164329	1.10505	0.715188	0.0205213	34	58	19	58	48	82	19	82	0.688569	0.00300405	0.410004	0.372407
Aminosalicylates (5-ASA drugs)	GABRP	0.327625	1.57985	0.417696	6.17144e-07	34	58	19	58	48	82	19	82	0.375987	9.95393e-10	0.370066	0.258562
Aminosalicylates (5-ASA drugs)	SEC14L5	0.447415	-1.29405	0.130573	1.24537e-05	34	58	19	58	48	82	19	82	0.09098	6.42774e-08	0.264703	0.239351
Aminosalicylates (5-ASA drugs)	MMP9	0.777547	1.35717	0.0711396	0.000230328	34	58	19	58	48	82	19	82	0.0399108	4.39852e-06	0.378429	0.295576
Aminosalicylates (5-ASA drugs)	ABCG2	0.817646	-1.13411	0.0290899	0.0022243	34	58	19	58	48	82	19	82	0.00812565	0.000116238	0.308918	0.294273
Aminosalicylates (5-ASA drugs)	SNORA47	0.552752	-1.19618	0.0744279	3.48643e-05	34	58	19	58	48	82	19	82	0.0428027	2.76665e-07	0.272879	0.232779
Aminosalicylates (5-ASA drugs)	FOXP3	0.330421	1.38162	0.359165	7.66392e-06	34	58	19	58	48	82	19	82	0.315331	3.41168e-08	0.329073	0.250343
Aminosalicylates (5-ASA drugs)	GLDN	-1.10539	-1.25663	0.098781	0.0152854	34	58	19	58	48	82	19	82	0.0633119	0.00192871	0.595256	0.405233
Aminosalicylates (5-ASA drugs)	IGKV1_5	0.362421	1.02316	0.275366	0.0063206	34	58	19	58	48	82	19	82	0.23023	0.000531338	0.302077	0.295331
Aminosalicylates (5-ASA drugs)	ONECUT2	0.584931	-1.01475	0.12878	0.00321005	34	58	19	58	48	82	19	82	0.0893859	0.000197573	0.344351	0.272629
Aminosalicylates (5-ASA drugs)	GUCA2A	0.58677	-1.44049	0.0346121	3.79023e-08	34	58	19	58	48	82	19	82	0.011908	2.44531e-11	0.233321	0.215752
Aminosalicylates (5-ASA drugs)	TTC9	0.0157659	1.11653	0.94848	6.66698e-06	34	58	19	58	48	82	19	82	0.94397	2.75282e-08	0.224326	0.200943
Aminosalicylates (5-ASA drugs)	DMBT1	0.391047	1.53489	0.431507	0.000729481	34	58	19	58	48	82	19	82	0.390222	2.35787e-05	0.455121	0.36303
Aminosalicylates (5-ASA drugs)	IL21R	0.255108	1.22986	0.4693	0.000314213	34	58	19	58	48	82	19	82	0.429969	6.85186e-06	0.323231	0.273409
Aminosalicylates (5-ASA drugs)	AIFM3	0.569232	-1.12452	0.0422515	7.78439e-05	34	58	19	58	48	82	19	82	0.0174299	8.3336e-07	0.239423	0.228219
Aminosalicylates (5-ASA drugs)	C4BPA	-0.0555465	1.57129	0.891093	0.00137551	34	58	19	58	48	82	19	82	0.881089	5.61742e-05	0.371327	0.390059
Aminosalicylates (5-ASA drugs)	IGHG2	0.376809	1.24015	0.33493	0.00197746	34	58	19	58	48	82	19	82	0.290821	9.69591e-05	0.356718	0.318144
Aminosalicylates (5-ASA drugs)	IGLV1_51	0.70986	1.10023	0.0461797	0.00504161	34	58	19	58	48	82	19	82	0.0204193	0.000377633	0.306165	0.309468
Aminosalicylates (5-ASA drugs)	GATA6_AS1	0.57807	-1.02516	0.0209239	1.19209e-05	34	58	19	58	48	82	19	82	0.00327429	5.79759e-08	0.196573	0.188972
Aminosalicylates (5-ASA drugs)	MT1F	0.52947	-1.50088	0.133045	1.31667e-05	34	58	19	58	48	82	19	82	0.0932067	6.92264e-08	0.315401	0.278294
Aminosalicylates (5-ASA drugs)	ALPK2		1.28241		0.000407409	34	58	19	58	48	82	19	82		9.80411e-06		0.290042
Aminosalicylates (5-ASA drugs)	XIST	2.1692	-1.64798	0.0591117	0.0100684	34	58	19	58	48	82	19	82	0.0302566	0.00105101	1.00115	0.502969
Aminosalicylates (5-ASA drugs)	CA7	0.0406305	-1.16202	0.896649	6.77969e-05	34	58	19	58	48	82	19	82	0.887529	6.56099e-07	0.287282	0.233622
Aminosalicylates (5-ASA drugs)	RBM24	-0.320474	-1.23834	0.43228	0.000468126	34	58	19	58	48	82	19	82	0.391028	1.22317e-05	0.37362	0.283152
Aminosalicylates (5-ASA drugs)	INHBA	0.249234	1.32697	0.405416	8.40578e-05	34	58	19	58	48	82	19	82	0.363139	9.59958e-07	0.274064	0.270828
Aminosalicylates (5-ASA drugs)	VLDLR_AS1	0.950949	-1.29633	0.0341712	0.00259218	34	58	19	58	48	82	19	82	0.0115905	0.000144995	0.376707	0.341185
Aminosalicylates (5-ASA drugs)	FAM30A	0.33931	1.1208	0.231068	5.58784e-05	34	58	19	58	48	82	19	82	0.186722	4.86476e-07	0.256987	0.222754
Aminosalicylates (5-ASA drugs)	RN7SKP203	0.237007	-1.55905	0.677681	0.00137808	34	58	19	58	48	82	19	82	0.648993	5.6368e-05	0.520708	0.3871
Aminosalicylates (5-ASA drugs)	IGHV4_34	0.401554	1.4623	0.270968	0.000955733	34	58	19	58	48	82	19	82	0.22589	3.43233e-05	0.331585	0.352982
Aminosalicylates (5-ASA drugs)	TMEM63C	0.604538	-1.26448	0.0542941	3.75756e-06	34	58	19	58	48	82	19	82	0.0265809	1.21212e-08	0.272607	0.221916
Aminosalicylates (5-ASA drugs)	IGHV3_21	0.379326	1.06253	0.306984	0.00718147	34	58	19	58	48	82	19	82	0.261895	0.000641699	0.338103	0.311287
Aminosalicylates (5-ASA drugs)	CPXM1	-0.0145625	1.17581	0.965799	0.00128809	34	58	19	58	48	82	19	82	0.962929	5.10353e-05	0.313315	0.290263
Aminosalicylates (5-ASA drugs)	KLK3	0.16501	-1.32979	0.584953	0.000160665	34	58	19	58	48	82	19	82	0.551885	2.43067e-06	0.277357	0.282103
Aminosalicylates (5-ASA drugs)	ENKUR	0.426511	1.38158	0.173981	6.11914e-05	34	58	19	58	48	82	19	82	0.131135	5.72436e-07	0.282525	0.2763
Aminosalicylates (5-ASA drugs)	SLC6A19	0.610125	-1.04249	0.193889	0.0322953	34	58	19	58	48	82	19	82	0.150392	0.00585691	0.424243	0.378304
Aminosalicylates (5-ASA drugs)	IGHV1_69D	0.509277	1.43582	0.287661	0.0072885	34	58	19	58	48	82	19	82	0.24239	0.000654555	0.435639	0.421315
Aminosalicylates (5-ASA drugs)	SATB2_AS1	0.625296	-1.16174	0.100739	0.000301652	34	58	19	58	48	82	19	82	0.0650426	6.46119e-06	0.33892	0.257551
Aminosalicylates (5-ASA drugs)	SOCS3	0.230937	1.10631	0.521022	0.00114762	34	58	19	58	48	82	19	82	0.48458	4.39797e-05	0.330404	0.270788
Aminosalicylates (5-ASA drugs)	ADGB		-1.11632		0.000418684	34	58	19	58	48	82	19	82		1.01565e-05		0.252914
Aminosalicylates (5-ASA drugs)	CNTN3	0.94263	-1.12516	0.024369	0.000390121	34	58	19	58	48	82	19	82	0.00513204	9.0858e-06	0.336819	0.253536
Aminosalicylates (5-ASA drugs)	CCL22		1.14156		0.00368406	34	58	19	58	48	82	19	82		0.00024196		0.310999
Aminosalicylates (5-ASA drugs)	SLC13A2	0.342504	-1.28305	0.378727	0.000970546	34	58	19	58	48	82	19	82	0.336057	3.53731e-05	0.356039	0.310231
Aminosalicylates (5-ASA drugs)	ROS1	0.704643	-1.36789	0.0271548	3.10233e-07	34	58	19	58	48	82	19	82	0.00675696	4.20315e-10	0.260151	0.218992
Aminosalicylates (5-ASA drugs)	IGHV1_18	0.681819	1.09788	0.0666404	0.00506257	34	58	19	58	48	82	19	82	0.0362865	0.000380823	0.325652	0.308998
Aminosalicylates (5-ASA drugs)	LINC02535	0.888774	-1.0764	0.0257005	0.00344627	34	58	19	58	48	82	19	82	0.00589302	0.000219005	0.322759	0.291231
Aminosalicylates (5-ASA drugs)	ICOS	0.16797	1.03425	0.640608	0.0002575	34	58	19	58	48	82	19	82	0.610612	5.03372e-06	0.329871	0.226642
Aminosalicylates (5-ASA drugs)	LINC00668	0.676895	-1.0465	0.133139	0.0223066	34	58	19	58	48	82	19	82	0.0932975	0.00338197	0.403333	0.357081
Aminosalicylates (5-ASA drugs)	CXCL10	0.29567	1.31669	0.498559	0.00129658	34	58	19	58	48	82	19	82	0.460545	5.16123e-05	0.400664	0.325254
Aminosalicylates (5-ASA drugs)	LINC00861	0.0563883	1.02536	0.886534	0.00233169	34	58	19	58	48	82	19	82	0.875702	0.000124708	0.360494	0.267253
Aminosalicylates (5-ASA drugs)	BGN	0.190417	1.1358	0.506087	0.000258706	34	58	19	58	48	82	19	82	0.468519	5.09067e-06	0.262683	0.249024
Aminosalicylates (5-ASA drugs)	KCNH6	0.769366	-1.02608	0.0160873	3.21026e-06	34	58	19	58	48	82	19	82	0.000486346	8.90587e-09	0.220565	0.178438
Aminosalicylates (5-ASA drugs)	PRRX1	-0.316576	1.17523	0.337983	0.000622076	34	58	19	58	48	82	19	82	0.29419	1.88629e-05	0.301796	0.274718
Aminosalicylates (5-ASA drugs)	BEST4	0.335777	-1.47691	0.319278	8.07636e-06	34	58	19	58	48	82	19	82	0.274597	3.64739e-08	0.307337	0.268181
Aminosalicylates (5-ASA drugs)	NEU4	0.269294	-1.01473	0.264621	8.40578e-05	34	58	19	58	48	82	19	82	0.21976	9.65309e-07	0.219444	0.207149
Aminosalicylates (5-ASA drugs)	MMP28	0.126732	-1.04103	0.536671	1.18976e-08	34	58	19	58	48	82	19	82	0.501406	6.14069e-12	0.188511	0.151392
Aminosalicylates (5-ASA drugs)	CD55	0.0120975	1.12998	0.964724	0.000181239	34	58	19	58	48	82	19	82	0.96168	2.93491e-06	0.25179	0.241689
Aminosalicylates (5-ASA drugs)	SULT1C2	-0.240024	-1.00682	0.592951	0.00897477	34	58	19	58	48	82	19	82	0.560292	0.000885317	0.412123	0.302837
Aminosalicylates (5-ASA drugs)	KCND3	0.232195	1.4514	0.51529	2.08654e-05	34	58	19	58	48	82	19	82	0.478605	1.35962e-07	0.327706	0.275376
Aminosalicylates (5-ASA drugs)	FADS2	0.0709822	1.20156	0.853667	0.00027496	34	58	19	58	48	82	19	82	0.83946	5.60563e-06	0.350383	0.264617
Aminosalicylates (5-ASA drugs)	PLA2G2D		1.27343		0.00693661	34	58	19	58	48	82	19	82		0.000608631		0.371509
Aminosalicylates (5-ASA drugs)	DIO3OS	0.399936	-1.08849	0.180484	0.000503508	34	58	19	58	48	82	19	82	0.137443	1.38059e-05	0.269248	0.250405
Aminosalicylates (5-ASA drugs)	C2CD4A	-0.393473	1.09873	0.331187	0.00640178	34	58	19	58	48	82	19	82	0.286852	0.000543945	0.36944	0.317725
Aminosalicylates (5-ASA drugs)	RN7SKP80	0.680353	-1.78416	0.313451	0.0014435	34	58	19	58	48	82	19	82	0.268489	5.99749e-05	0.614842	0.444606
Aminosalicylates (5-ASA drugs)	DUOXA2	-0.251934	3.07603	0.688641	1.78584e-06	34	58	19	58	48	82	19	82	0.660717	4.03255e-09	0.57398	0.52288
Aminosalicylates (5-ASA drugs)	BCL2A1	0.767965	1.043	0.0404633	0.00131912	34	58	19	58	48	82	19	82	0.0161604	5.29349e-05	0.319284	0.258023
Aminosalicylates (5-ASA drugs)	IL2RA	0.208991	1.25788	0.50625	2.35781e-05	34	58	19	58	48	82	19	82	0.468705	1.55159e-07	0.288427	0.239765
Aminosalicylates (5-ASA drugs)	IGHG1	0.103896	1.92577	0.816072	0.000185213	34	58	19	58	48	82	19	82	0.799149	3.12263e-06	0.408318	0.413027
Aminosalicylates (5-ASA drugs)	GBP5	0.350908	1.35103	0.257791	5.46016e-07	34	58	19	58	48	82	19	82	0.213135	8.45444e-10	0.281855	0.220176
Aminosalicylates (5-ASA drugs)	IGLV3_19	0.560972	1.11514	0.121472	0.00615963	34	58	19	58	48	82	19	82	0.082669	0.000511845	0.323251	0.320953
Aminosalicylates (5-ASA drugs)	SLC25A34	0.53827	-1.03973	0.0545672	0.000203412	34	58	19	58	48	82	19	82	0.0268243	3.59578e-06	0.243114	0.224395
Aminosalicylates (5-ASA drugs)	KLK15	-0.486999	-1.13073	0.176335	0.00129206	34	58	19	58	48	82	19	82	0.133538	5.13491e-05	0.324603	0.279233
Aminosalicylates (5-ASA drugs)	CD79A	0.334015	1.09049	0.330895	0.00168168	34	58	19	58	48	82	19	82	0.286512	7.64892e-05	0.313392	0.275713
Aminosalicylates (5-ASA drugs)	LMX1A	0.438498	-1.07138	0.191991	0.000732793	34	58	19	58	48	82	19	82	0.148361	2.37803e-05	0.303386	0.253517
Aminosalicylates (5-ASA drugs)	SELENBP1	0.816589	-1.05758	0.0157852	4.92906e-06	34	58	19	58	48	82	19	82	0.000219388	1.78082e-08	0.220964	0.187778
Aminosalicylates (5-ASA drugs)	CHRNA7	0.196431	-1.07438	0.454263	8.23388e-05	34	58	19	58	48	82	19	82	0.414257	9.24319e-07	0.240599	0.218944
Aminosalicylates (5-ASA drugs)	ADH1C	0.905383	-1.19724	0.017242	0.00015059	34	58	19	58	48	82	19	82	0.00127989	2.1957e-06	0.281135	0.252874
Aminosalicylates (5-ASA drugs)	PDCD1		1.07916		0.00050937	34	58	19	58	48	82	19	82		1.41966e-05		0.248609
Aminosalicylates (5-ASA drugs)	LAMP3	-0.116298	1.23565	0.731696	6.13631e-05	34	58	19	58	48	82	19	82	0.706617	5.8196e-07	0.30897	0.247274
Aminosalicylates (5-ASA drugs)	IGHD		1.41756		0.00228174	34	58	19	58	48	82	19	82		0.000121153		0.368793
Aminosalicylates (5-ASA drugs)	KCNJ10		1.20659		0.00506257	34	58	19	58	48	82	19	82		0.000380843		0.339596
Aminosalicylates (5-ASA drugs)	CXCL1	0.0824663	1.69546	0.796834	0.000160665	34	58	19	58	48	82	19	82	0.777784	2.43589e-06	0.292218	0.359709
Aminosalicylates (5-ASA drugs)	POU2F2	0.363942	1.10181	0.22947	5.79021e-05	34	58	19	58	48	82	19	82	0.18493	5.19251e-07	0.274522	0.219525
Aminosalicylates (5-ASA drugs)	ENTREP2	0.281574	-1.51185	0.213127	5.08298e-06	34	58	19	58	48	82	19	82	0.168959	1.95544e-08	0.204698	0.269208
Aminosalicylates (5-ASA drugs)	CCN4	0.367234	1.43548	0.264786	5.24425e-08	34	58	19	58	48	82	19	82	0.219967	4.39841e-11	0.299388	0.217827
Aminosalicylates (5-ASA drugs)	IGLV3_27		1.14912		0.0103805	34	58	19	58	48	82	19	82		0.00111104		0.352405
Aminosalicylates (5-ASA drugs)	TRPM6	0.49284	-1.16073	0.156232	0.0001134	34	58	19	58	48	82	19	82	0.114507	1.44127e-06	0.312269	0.240855
Aminosalicylates (5-ASA drugs)	KLHL14		1.10012		7.66058e-46	34	58	19	58	48	82	19	82		4.94231e-50		0.0739678
Aminosalicylates (5-ASA drugs)	CD274	0.266931	1.16299	0.262393	6.03538e-06	34	58	19	58	48	82	19	82	0.217546	2.37521e-08	0.216475	0.20834
Aminosalicylates (5-ASA drugs)	PAX5	0.134219	1.3249	0.800989	0.00494592	34	58	19	58	48	82	19	82	0.782479	0.000367594	0.486143	0.371921
Aminosalicylates (5-ASA drugs)	TMIGD1	0.737929	-1.33593	0.0261794	3.12777e-05	34	58	19	58	48	82	19	82	0.00615497	2.3206e-07	0.269375	0.258319
Aminosalicylates (5-ASA drugs)	MAB21L4	0.13785	-1.29709	0.674821	0.000112945	34	58	19	58	48	82	19	82	0.646031	1.42092e-06	0.300141	0.268991
Aminosalicylates (5-ASA drugs)	FCRL3	0.339507	1.16748	0.495502	0.00533008	34	58	19	58	48	82	19	82	0.457215	0.000408525	0.45667	0.330308
Aminosalicylates (5-ASA drugs)	ADAMTS4		1.21558		0.000925148	34	58	19	58	48	82	19	82		3.27682e-05		0.292676
Aminosalicylates (5-ASA drugs)	MEF2B	0.46421	1.01886	0.118316	1.35647e-32	34	58	19	58	48	82	19	82	0.0799427	1.75029e-36	0.265109	0.0807671
Aminosalicylates (5-ASA drugs)	IGLV3_21	0.286875	1.10899	0.47448	0.0135181	34	58	19	58	48	82	19	82	0.435226	0.00160996	0.367656	0.351605
Aminosalicylates (5-ASA drugs)	RN7SKP255	0.478784	-1.1202	0.277747	0.0110036	34	58	19	58	48	82	19	82	0.23255	0.0012111	0.401054	0.346142
Aminosalicylates (5-ASA drugs)	REG1B		1.46124		0.0047869	34	58	19	58	48	82	19	82		0.000351142		0.408816
Aminosalicylates (5-ASA drugs)	CA1	0.0938386	-1.87731	0.805286	3.48819e-06	34	58	19	58	48	82	19	82	0.787205	1.0127e-08	0.347625	0.327709
Aminosalicylates (5-ASA drugs)	GUCA2B	0.565049	-1.55423	0.0765955	7.58139e-07	34	58	19	58	48	82	19	82	0.0446715	1.44796e-09	0.281436	0.256894
Aminosalicylates (5-ASA drugs)	CXCL3	-0.277724	1.25495	0.40847	0.0014763	34	58	19	58	48	82	19	82	0.36628	6.22886e-05	0.307399	0.313426
Aminosalicylates (5-ASA drugs)	IL1B	-0.227983	1.33846	0.524875	0.000342128	34	58	19	58	48	82	19	82	0.488686	7.68134e-06	0.329265	0.299172
Aminosalicylates (5-ASA drugs)	LGI2	-0.21766	1.22003	0.507517	7.49415e-05	34	58	19	58	48	82	19	82	0.470246	7.6392e-07	0.301436	0.246752
Aminosalicylates (5-ASA drugs)	GP2	0.108172	-1.17623	0.712123	2.87465e-05	34	58	19	58	48	82	19	82	0.685269	2.05984e-07	0.266905	0.226465
Aminosalicylates (5-ASA drugs)	GBP4	0.36355	1.04904	0.204424	2.87465e-05	34	58	19	58	48	82	19	82	0.160629	2.07717e-07	0.259131	0.202038
Aminosalicylates (5-ASA drugs)	TMEM72	0.35918	-1.3991	0.226884	3.0532e-06	34	58	19	58	48	82	19	82	0.182307	7.85147e-09	0.269314	0.24241
Aminosalicylates (5-ASA drugs)	OSR1	0.0397417	-1.02366	0.901111	0.000156142	34	58	19	58	48	82	19	82	0.892304	2.31695e-06	0.293535	0.216712
Aminosalicylates (5-ASA drugs)	HLA_DOB	0.479932	1.08534	0.174388	0.000564525	34	58	19	58	48	82	19	82	0.131546	1.63449e-05	0.31825	0.251835
Aminosalicylates (5-ASA drugs)	HES5	0.504425	-1.36895	0.0434486	3.10233e-07	34	58	19	58	48	82	19	82	0.0183455	4.2031e-10	0.213869	0.219162
Aminosalicylates (5-ASA drugs)	FFAR2	0.336576	1.02236	0.330475	0.00244161	34	58	19	58	48	82	19	82	0.285934	0.000132162	0.315417	0.267466
Aminosalicylates (5-ASA drugs)	FCRLA		1.18145		0.00847372	34	58	19	58	48	82	19	82		0.000808336		0.352678
Aminosalicylates (5-ASA drugs)	IGHV1_24	0.490616	1.43473	0.263798	0.00312591	34	58	19	58	48	82	19	82	0.218955	0.00019005	0.399098	0.384451
Aminosalicylates (5-ASA drugs)	TNIP3	-0.12648	2.33589	0.717935	0.000168506	34	58	19	58	48	82	19	82	0.691905	2.61493e-06	0.319176	0.497109
Aminosalicylates (5-ASA drugs)	DAO	0.846621	-1.51314	0.0710849	0.000328777	34	58	19	58	48	82	19	82	0.0398427	7.31794e-06	0.411906	0.337436
Aminosalicylates (5-ASA drugs)	SLAMF6	0.258844	1.05374	0.35531	8.40578e-05	34	58	19	58	48	82	19	82	0.311313	9.52069e-07	0.255656	0.214991
Aminosalicylates (5-ASA drugs)	NWD1	0.352936	-1.09063	0.216074	7.52101e-06	34	58	19	58	48	82	19	82	0.171847	3.24115e-08	0.258317	0.197296
Aminosalicylates (5-ASA drugs)	STRIP2	0.0424813	1.12259	0.881323	0.000198884	34	58	19	58	48	82	19	82	0.869974	3.4516e-06	0.25952	0.241836
Aminosalicylates (5-ASA drugs)	MMP12	0.457136	1.63254	0.202386	1.01143e-06	34	58	19	58	48	82	19	82	0.158733	2.08812e-09	0.324361	0.272507
Aminosalicylates (5-ASA drugs)	DSG3	-0.541325	1.26101	0.294684	0.0108395	34	58	19	58	48	82	19	82	0.249436	0.00118113	0.470015	0.388793
Aminosalicylates (5-ASA drugs)	PIM2	0.448108	1.03529	0.0729663	6.72137e-05	34	58	19	58	48	82	19	82	0.0415825	6.41782e-07	0.219911	0.207966
Aminosalicylates (5-ASA drugs)	VLDLR	0.748335	-1.1267	0.0326195	0.00021034	34	58	19	58	48	82	19	82	0.0105623	3.79968e-06	0.292678	0.243766
Aminosalicylates (5-ASA drugs)	ADGRF1		1.22328		0.00510164	34	58	19	58	48	82	19	82		0.000386079		0.344641
Aminosalicylates (5-ASA drugs)	IGHG3	0.396841	2.1097	0.385344	0.000143451	34	58	19	58	48	82	19	82	0.34287	2.04533e-06	0.418384	0.444251
Aminosalicylates (5-ASA drugs)	DUOX2	-0.81839	2.54052	0.148049	3.77411e-06	34	58	19	58	48	82	19	82	0.107023	1.2418e-08	0.507775	0.446183
Aminosalicylates (5-ASA drugs)	KANK4	0.431444	-1.10753	0.164579	0.0013277	34	58	19	58	48	82	19	82	0.122146	5.34506e-05	0.279103	0.274141
Aminosalicylates (5-ASA drugs)	SEMA7A	0.321078	1.06779	0.28606	7.71917e-05	34	58	19	58	48	82	19	82	0.240795	8.04779e-07	0.273724	0.216405
Aminosalicylates (5-ASA drugs)	MNX1_AS1	0.266159	-1.11283	0.215418	1.18052e-05	34	58	19	58	48	82	19	82	0.171187	5.55988e-08	0.194504	0.20485
Aminosalicylates (5-ASA drugs)	CKB	0.322389	-1.19422	0.290154	1.47563e-05	34	58	19	58	48	82	19	82	0.244835	8.37779e-08	0.277208	0.222853
Aminosalicylates (5-ASA drugs)	CD72	0.350476	1.08689	0.292578	0.000636433	34	58	19	58	48	82	19	82	0.247243	1.94625e-05	0.302898	0.254482
Aminosalicylates (5-ASA drugs)	WDR72	0.85589	-1.30355	0.0769415	0.00321866	34	58	19	58	48	82	19	82	0.0449291	0.000198645	0.42681	0.350346
Aminosalicylates (5-ASA drugs)	THBS2	-0.185138	1.02775	0.501403	0.000992458	34	58	19	58	48	82	19	82	0.463653	3.63119e-05	0.252629	0.248863
Aminosalicylates (5-ASA drugs)	MT1A		-1.42352		3.82288e-05	34	58	19	58	48	82	19	82		3.10763e-07		0.278206
Aminosalicylates (5-ASA drugs)	CPA6	-0.1605	-1.07828	0.69616	0.00223033	34	58	19	58	48	82	19	82	0.668397	0.000116984	0.374693	0.2799
Aminosalicylates (5-ASA drugs)	SLIT3_AS2		-1.17124		1.31667e-05	34	58	19	58	48	82	19	82		6.96559e-08		0.217215
Aminosalicylates (5-ASA drugs)	PADI2	0.469778	-1.54462	0.0404996	1.18976e-08	34	58	19	58	48	82	19	82	0.0161897	5.20331e-12	0.195365	0.223861
Aminosalicylates (5-ASA drugs)	HEPACAM2	0.156351	-1.00403	0.420379	2.46512e-06	34	58	19	58	48	82	19	82	0.378652	5.72545e-09	0.177595	0.172378
Aminosalicylates (5-ASA drugs)	CXCL9	0.066774	1.8665	0.88816	5.08298e-06	34	58	19	58	48	82	19	82	0.877602	1.92879e-08	0.43357	0.33222
Aminosalicylates (5-ASA drugs)	LUZP2	0.707202	-1.35833	0.048663	0.000121129	34	58	19	58	48	82	19	82	0.0222522	1.59559e-06	0.309357	0.283051
Aminosalicylates (5-ASA drugs)	CXCL2	-0.32275	1.10391	0.361334	0.00831424	34	58	19	58	48	82	19	82	0.317617	0.000786366	0.322955	0.328783
Aminosalicylates (5-ASA drugs)	RIPOR2	0.226362	1.14946	0.562986	0.000508214	34	58	19	58	48	82	19	82	0.528557	1.40276e-05	0.359184	0.264643
Aminosalicylates (5-ASA drugs)	FPR1		1.50378		0.00163262	34	58	19	58	48	82	19	82		7.25725e-05		0.379007
Aminosalicylates (5-ASA drugs)	IGHV2_70	0.492228	1.50802	0.378936	0.00556456	34	58	19	58	48	82	19	82	0.336293	0.000441216	0.51193	0.429131
Aminosalicylates (5-ASA drugs)	CEMIP	0.109996	1.34834	0.662778	3.36067e-06	34	58	19	58	48	82	19	82	0.633188	9.53998e-09	0.230481	0.234955
Aminosalicylates (5-ASA drugs)	CD38	0.505306	1.08032	0.050177	2.48549e-05	34	58	19	58	48	82	19	82	0.0234779	1.65165e-07	0.223037	0.206372
Aminosalicylates (5-ASA drugs)	IGHV4_39	0.293318	1.07944	0.470625	0.00946528	34	58	19	58	48	82	19	82	0.431339	0.000950803	0.37275	0.326638
Aminosalicylates (5-ASA drugs)	STC1		1.59843		1.39283e-05	34	58	19	58	48	82	19	82		7.54823e-08		0.297237
Aminosalicylates (5-ASA drugs)	WFDC2	-0.493454	-1.01322	0.225597	0.0101088	34	58	19	58	48	82	19	82	0.181005	0.00106297	0.368891	0.30954
Aminosalicylates (5-ASA drugs)	MMP3	0.0509999	2.4967	0.910421	6.70074e-07	34	58	19	58	48	82	19	82	0.902725	1.21046e-09	0.417281	0.410719
Aminosalicylates (5-ASA drugs)	IGLV1_40	0.329398	1.10326	0.322383	0.004514	34	58	19	58	48	82	19	82	0.277779	0.000323261	0.303503	0.306811
Aminosalicylates (5-ASA drugs)	S100A9	0.586379	1.52779	0.148853	0.000131747	34	58	19	58	48	82	19	82	0.10787	1.80721e-06	0.3647	0.320033
Aminosalicylates (5-ASA drugs)	CYP2W1		-1.40362		0.000950733	34	58	19	58	48	82	19	82		3.40004e-05		0.338641
Aminosalicylates (5-ASA drugs)	FEV	0.0878262	-1.03276	0.776933	7.71917e-05	34	58	19	58	48	82	19	82	0.756461	8.15914e-07	0.28319	0.209419
Aminosalicylates (5-ASA drugs)	MS4A1		1.20008		0.032285	34	58	19	58	48	82	19	82		0.0058467		0.435404
Aminosalicylates (5-ASA drugs)	LAX1	0.285722	1.23952	0.30214	8.96221e-06	34	58	19	58	48	82	19	82	0.256825	4.16309e-08	0.251975	0.226033
Aminosalicylates (5-ASA drugs)	NOS2	0.0604719	1.68295	0.854255	0.000508214	34	58	19	58	48	82	19	82	0.840151	1.41103e-05	0.299811	0.387586
Aminosalicylates (5-ASA drugs)	SLC39A5	0.735181	-1.05169	0.0160873	8.52143e-06	34	58	19	58	48	82	19	82	0.000442448	3.90337e-08	0.209252	0.191384
Aminosalicylates (5-ASA drugs)	FSIP1	0.39447	-1.02089	0.142302	0.000154263	34	58	19	58	48	82	19	82	0.102013	2.26916e-06	0.241241	0.215931
Aminosalicylates (5-ASA drugs)	MT1M	0.307741	-1.82954	0.477771	3.75756e-06	34	58	19	58	48	82	19	82	0.43874	1.17417e-08	0.397433	0.320779
Aminosalicylates (5-ASA drugs)	TNC	-0.170573	1.13885	0.574585	0.000306604	34	58	19	58	48	82	19	82	0.540728	6.66617e-06	0.278846	0.252848
Aminosalicylates (5-ASA drugs)	IGKV1_33	0.352536	1.19448	0.321065	0.00325922	34	58	19	58	48	82	19	82	0.276432	0.00020184	0.323912	0.321382
Aminosalicylates (5-ASA drugs)	B3GALT5_AS1	-0.454723	-1.40658	0.401363	0.00517391	34	58	19	58	48	82	19	82	0.359006	0.000392507	0.49574	0.396769
Aminosalicylates (5-ASA drugs)	CDKN2B_AS1	0.366964	-1.35963	0.191585	5.00075e-06	34	58	19	58	48	82	19	82	0.148022	1.83899e-08	0.253682	0.241647
Aminosalicylates (5-ASA drugs)	IGLV1_36	-0.303889	1.31315	0.535605	0.0175116	34	58	19	58	48	82	19	82	0.500304	0.00234543	0.450867	0.431589
Aminosalicylates (5-ASA drugs)	ALDH1A2	-0.421749	1.48	0.283208	6.32453e-07	34	58	19	58	48	82	19	82	0.238001	1.06366e-09	0.357415	0.242641
Aminosalicylates (5-ASA drugs)	SELE		1.4418		0.000904926	34	58	19	58	48	82	19	82		3.15848e-05		0.346442
Aminosalicylates (5-ASA drugs)	CFB	0.123054	1.20587	0.6554	1.65453e-05	34	58	19	58	48	82	19	82	0.625838	9.92717e-08	0.25237	0.226325
Aminosalicylates (5-ASA drugs)	SELL	0.0191689	1.39587	0.964724	0.000227939	34	58	19	58	48	82	19	82	0.96173	4.3382e-06	0.399492	0.303814
Aminosalicylates (5-ASA drugs)	GBP1P1	0.408416	1.06361	0.236712	0.000120821	34	58	19	58	48	82	19	82	0.19219	1.57457e-06	0.313172	0.221515
Aminosalicylates (5-ASA drugs)	CD79B	0.342641	1.11887	0.413033	0.00507569	34	58	19	58	48	82	19	82	0.370972	0.00038346	0.382986	0.315066
Aminosalicylates (5-ASA drugs)	LTF	0.704237	1.22614	0.109277	0.00270601	34	58	19	58	48	82	19	82	0.0720129	0.000156599	0.391452	0.324345
Aminosalicylates (5-ASA drugs)	CAPN13	0.159367	-1.03845	0.58101	6.8501e-05	34	58	19	58	48	82	19	82	0.547788	6.67332e-07	0.265135	0.208917
Aminosalicylates (5-ASA drugs)	PLEK	0.368975	1.03255	0.18247	0.000111863	34	58	19	58	48	82	19	82	0.139301	1.40009e-06	0.249577	0.213999
Aminosalicylates (5-ASA drugs)	CSF3R	0.278165	1.20849	0.230315	8.04837e-05	34	58	19	58	48	82	19	82	0.185885	8.71962e-07	0.210277	0.245702
Aminosalicylates (5-ASA drugs)	PDPN	0.517802	1.13013	0.0734484	0.000178684	34	58	19	58	48	82	19	82	0.0419403	2.82436e-06	0.254559	0.241316
Aminosalicylates (5-ASA drugs)	LRRN2	0.517462	-1.62222	0.183306	2.51544e-06	34	58	19	58	48	82	19	82	0.140125	6.04116e-09	0.350744	0.278942
Aminosalicylates (5-ASA drugs)	CWH43	0.583395	-1.22751	0.0757727	0.000423941	34	58	19	58	48	82	19	82	0.0440315	1.03113e-05	0.2897	0.278314
Aminosalicylates (5-ASA drugs)	VWA5B2	0.175168	-1.04053	0.557612	8.04837e-05	34	58	19	58	48	82	19	82	0.523106	8.77532e-07	0.274315	0.211607
Aminosalicylates (5-ASA drugs)	MT1X	0.517776	-1.25127	0.0967284	3.23459e-05	34	58	19	58	48	82	19	82	0.0614406	2.44159e-07	0.27684	0.242393
Aminosalicylates (5-ASA drugs)	OLFM4	-0.406495	1.1283	0.43457	0.0396804	34	58	19	58	48	82	19	82	0.393329	0.00794633	0.476214	0.425076
Aminosalicylates (5-ASA drugs)	MMP1	-0.163196	1.87304	0.71247	8.23388e-05	34	58	19	58	48	82	19	82	0.68565	9.1785e-07	0.403187	0.381592
Aminosalicylates (5-ASA drugs)	MT1G	0.577852	-1.57784	0.104891	3.0532e-06	34	58	19	58	48	82	19	82	0.0683846	7.97555e-09	0.317072	0.273505
Aminosalicylates (5-ASA drugs)	GAL3ST2	0.239244	-1.02916	0.33766	3.75756e-06	34	58	19	58	48	82	19	82	0.293886	1.20376e-08	0.227931	0.18058
Aminosalicylates (5-ASA drugs)	MS4A12	0.607222	-1.16606	0.118394	0.001266	34	58	19	58	48	82	19	82	0.0800109	4.94967e-05	0.34686	0.287349
Aminosalicylates (5-ASA drugs)	SLC1A2		1.11581		0.00971033	34	58	19	58	48	82	19	82		0.000987615		0.338737
Aminosalicylates (5-ASA drugs)	CTLA4		1.2007		2.757e-05	34	58	19	58	48	82	19	82		1.92101e-07		0.230601
Aminosalicylates (5-ASA drugs)	LCN2	-0.247152	1.97698	0.542911	1.72008e-06	34	58	19	58	48	82	19	82	0.507743	3.77309e-09	0.37314	0.335431
Aminosalicylates (5-ASA drugs)	CR2	0.60441	1.22586	0.275749	0.0387381	34	58	19	58	48	82	19	82	0.230604	0.00769013	0.504178	0.45992
Aminosalicylates (5-ASA drugs)	CFI	0.516783	1.1315	0.150616	0.00133625	34	58	19	58	48	82	19	82	0.109455	5.4226e-05	0.322859	0.280307
Aminosalicylates (5-ASA drugs)	ADAM12	0.0509705	1.16975	0.841439	1.5889e-06	34	58	19	58	48	82	19	82	0.826158	3.38282e-09	0.232072	0.197866
Aminosalicylates (5-ASA drugs)	CASP5	0.189601	1.07506	0.508814	8.40578e-05	34	58	19	58	48	82	19	82	0.471683	9.5623e-07	0.263428	0.21938
Aminosalicylates (5-ASA drugs)	ADGRV1	0.760485	-1.12559	0.0619585	0.00218563	34	58	19	58	48	82	19	82	0.0325111	0.000113016	0.355688	0.291543
Aminosalicylates (5-ASA drugs)	PTGDS	0.547655	1.08688	0.228695	0.00431258	34	58	19	58	48	82	19	82	0.184231	0.000303271	0.41244	0.300868
Aminosalicylates (5-ASA drugs)	REG3A	0.741176	1.09635	0.151622	0.033183	34	58	19	58	48	82	19	82	0.110347	0.00608282	0.464211	0.399648
Aminosalicylates (5-ASA drugs)	ITPKA	0.657723	-1.08632	0.0176857	3.01734e-07	34	58	19	58	48	82	19	82	0.00143708	3.50401e-10	0.206371	0.173128
Aminosalicylates (5-ASA drugs)	IGHV2_26	0.439547	1.27506	0.253268	0.0128657	34	58	19	58	48	82	19	82	0.208526	0.00150155	0.349505	0.401672
Aminosalicylates (5-ASA drugs)	CA2	0.419274	-1.11356	0.17047	0.000131747	34	58	19	58	48	82	19	82	0.127712	1.81213e-06	0.275261	0.233288
Aminosalicylates (5-ASA drugs)	HAPLN3		1.12585		0.00016924	34	58	19	58	48	82	19	82		2.65325e-06		0.239747
Aminosalicylates (5-ASA drugs)	BMP3	0.819536	-1.68297	0.0404633	2.66462e-05	34	58	19	58	48	82	19	82	0.0161618	1.80507e-07	0.340729	0.32251
Aminosalicylates (5-ASA drugs)	TNFRSF9		1.49372		4.14416e-06	34	58	19	58	48	82	19	82		1.44377e-08		0.26353
Aminosalicylates (5-ASA drugs)	TEX11	0.700132	-1.07881	0.0373298	0.000580103	34	58	19	58	48	82	19	82	0.0138723	1.71411e-05	0.284542	0.250931
Aminosalicylates (5-ASA drugs)	IGKV3_15	0.14535	1.07714	0.6685	0.0088993	34	58	19	58	48	82	19	82	0.639406	0.00087328	0.310226	0.323615
Aminosalicylates (5-ASA drugs)	CHAD	0.505544	-1.16871	0.0744849	3.79941e-05	34	58	19	58	48	82	19	82	0.0428921	3.06404e-07	0.249681	0.228287
Aminosalicylates (5-ASA drugs)	ZG16	0.239935	-1.04383	0.365531	0.000181873	34	58	19	58	48	82	19	82	0.322247	2.96863e-06	0.242395	0.223376
Aminosalicylates (5-ASA drugs)	ADH4		-1.01601		0.0146528	34	58	19	58	48	82	19	82		0.00182356		0.3259
Aminosalicylates (5-ASA drugs)	IGHGP	0.29848	1.32445	0.566782	0.0189803	34	58	19	58	48	82	19	82	0.532457	0.00265285	0.478134	0.4407
Aminosalicylates (5-ASA drugs)	SLC6A20	0.158669	1.16487	0.728029	0.00570465	34	58	19	58	48	82	19	82	0.702594	0.000457409	0.415559	0.332388
Aminosalicylates (5-ASA drugs)	DTHD1	0.641572	1.10068	0.0659534	1.43852e-05	34	58	19	58	48	82	19	82	0.03576	8.0743e-08	0.305562	0.205141
Aminosalicylates (5-ASA drugs)	SLC16A9	0.22504	-1.17573	0.432876	0.000268873	34	58	19	58	48	82	19	82	0.391653	5.39481e-06	0.262705	0.25847
Aminosalicylates (5-ASA drugs)	ID2_AS1	0.934031	-1.09533	0.0158826	0.000760179	34	58	19	58	48	82	19	82	0.000267472	2.49143e-05	0.256255	0.259829
Aminosalicylates (5-ASA drugs)	RXFP4	0.364775	-1.08023	0.113771	2.51544e-06	34	58	19	58	48	82	19	82	0.076023	6.16689e-09	0.205595	0.185856
Aminosalicylates (5-ASA drugs)	REG1A	0.941507	1.86429	0.135265	0.000518286	34	58	19	58	48	82	19	82	0.0954589	1.4512e-05	0.564696	0.429958
Aminosalicylates (5-ASA drugs)	PRRT1B	0.351062	-1.11044	0.187569	3.47699e-05	34	58	19	58	48	82	19	82	0.144238	2.64748e-07	0.240423	0.215747
Aminosalicylates (5-ASA drugs)	GLRA2	0.146906	-1.44663	0.740524	0.00030543	34	58	19	58	48	82	19	82	0.716022	6.58153e-06	0.403831	0.320989
Aminosalicylates (5-ASA drugs)	TMEM163		1.16493		0.00216073	34	58	19	58	48	82	19	82		0.000111243		0.301431
Aminosalicylates (5-ASA drugs)	OR2S1P	0.583891	-1.17906	0.0945776	0.000374237	34	58	19	58	48	82	19	82	0.0596774	8.52295e-06	0.310057	0.264861
Aminosalicylates (5-ASA drugs)	PCK1	0.531759	-1.82634	0.0748492	6.01232e-09	34	58	19	58	48	82	19	82	0.04322	1.93946e-12	0.263042	0.259469
Aminosalicylates (5-ASA drugs)	CHI3L2		1.2143		0.000407409	34	58	19	58	48	82	19	82		9.79777e-06		0.27463
Aminosalicylates (5-ASA drugs)	IDO1	0.287413	2.00491	0.509277	7.11139e-08	34	58	19	58	48	82	19	82	0.472197	6.42319e-11	0.39979	0.306865
Aminosalicylates (5-ASA drugs)	THBS1_AS1	0.713671	-1.23947	0.0365095	8.23388e-05	34	58	19	58	48	82	19	82	0.0132516	9.22177e-07	0.288127	0.252563
Aminosalicylates (5-ASA drugs)	AFF2		1.36706		0.000237528	34	58	19	58	48	82	19	82		4.58199e-06		0.298285
Aminosalicylates (5-ASA drugs)	VSTM2A	0.0993212	-1.34826	0.729537	2.70768e-05	34	58	19	58	48	82	19	82	0.704242	1.85467e-07	0.261647	0.258618
Aminosalicylates (5-ASA drugs)	CLDN1	-0.174373	1.11854	0.596029	0.000945996	34	58	19	58	48	82	19	82	0.563594	3.37507e-05	0.301938	0.269751
Aminosalicylates (5-ASA drugs)	IGHG4	0.331663	1.29354	0.507402	0.0131397	34	58	19	58	48	82	19	82	0.470105	0.00154222	0.459171	0.408491
Aminosalicylates (5-ASA drugs)	APOL1	0.227197	1.35294	0.462869	3.20671e-06	34	58	19	58	48	82	19	82	0.423283	8.68914e-09	0.283734	0.235109
Aminosalicylates (5-ASA drugs)	SLC1A7		-1.05013		0.0114025	34	58	19	58	48	82	19	82		0.00126919		0.325837
Aminosalicylates (5-ASA drugs)	ABCA8	0.416073	-1.05254	0.0985029	6.09041e-05	34	58	19	58	48	82	19	82	0.0630491	5.60341e-07	0.223834	0.210322
Aminosalicylates (5-ASA drugs)	IGHV4_4	0.212819	1.31141	0.723867	0.0384199	34	58	19	58	48	82	19	82	0.698052	0.00759474	0.548572	0.491243
Aminosalicylates (5-ASA drugs)	C4BPB	-0.413544	1.24009	0.234197	0.000442078	34	58	19	58	48	82	19	82	0.189761	1.10947e-05	0.315373	0.282181
Aminosalicylates (5-ASA drugs)	UGT2A3	0.813805	-1.30368	0.0385537	0.00026896	34	58	19	58	48	82	19	82	0.0147549	5.4139e-06	0.333754	0.286645
Aminosalicylates (5-ASA drugs)	MT1E	0.269897	-1.17226	0.271942	7.58139e-07	34	58	19	58	48	82	19	82	0.226882	1.46737e-09	0.223345	0.19383
Aminosalicylates (5-ASA drugs)	FAP	-0.0225083	1.15312	0.928831	0.000588123	34	58	19	58	48	82	19	82	0.922881	1.7454e-05	0.232511	0.268467
Aminosalicylates (5-ASA drugs)	KRT7		1.61855		0.000286299	34	58	19	58	48	82	19	82		6.01442e-06		0.357622
Aminosalicylates (5-ASA drugs)	VNN1	0.00224126	1.27403	0.995666	0.00106888	34	58	19	58	48	82	19	82	0.995337	4.02725e-05	0.383512	0.310292
Aminosalicylates (5-ASA drugs)	IGHV3_43		1.19146		0.00667034	34	58	19	58	48	82	19	82		0.000576231		0.346098
Aminosalicylates (5-ASA drugs)	ZBP1	0.321946	1.22336	0.22294	3.75756e-06	34	58	19	58	48	82	19	82	0.178402	1.16695e-08	0.239242	0.214456
Integrin-receptor antagonists	FRZB	0.279666	-1.06123	0.236734	3.73561e-06	12	25	19	25	16	38	19	38	0.169261	1.58365e-07	0.203455	0.202426
Integrin-receptor antagonists	IKZF3	0.046482	1.52946	0.889515	2.30172e-06	12	25	19	25	16	38	19	38	0.869661	8.96659e-08	0.283273	0.286066
Integrin-receptor antagonists	CR1	-0.288321	2.31951	0.538016	2.87649e-08	12	25	19	25	16	38	19	38	0.476657	4.85634e-10	0.405122	0.372692
Integrin-receptor antagonists	LINC01088		-1.35675		0.000713512	12	25	19	25	16	38	19	38		8.06164e-05		0.344128
Integrin-receptor antagonists	EDN3	0.446099	-1.35139	0.0612805	0.000137442	12	25	19	25	16	38	19	38	0.0170613	1.1347e-05	0.187013	0.30785
Integrin-receptor antagonists	ABO	0.210219	-1.05885	0.462394	0.013411	12	25	19	25	16	38	19	38	0.395674	0.00274965	0.247499	0.353607
Integrin-receptor antagonists	RGL3	0.202118	-1.04421	0.519302	0.0228814	12	25	19	25	16	38	19	38	0.456884	0.00531408	0.271668	0.374626
Integrin-receptor antagonists	GPR132	0.0954935	1.29873	0.766227	1.49433e-10	12	25	19	25	16	38	19	38	0.726608	8.64083e-13	0.273119	0.181626
Integrin-receptor antagonists	CD1C		1.6786		1.35482e-05	12	25	19	25	16	38	19	38		7.05438e-07		0.338437
Integrin-receptor antagonists	KYNU	-0.352024	2.33804	0.227034	1.49716e-48	12	25	19	25	16	38	19	38	0.160256	1.90599e-52	0.250691	0.15341
Integrin-receptor antagonists	WNK4	0.210982	-1.29822	0.317975	0.000129463	12	25	19	25	16	38	19	38	0.248345	1.05895e-05	0.182767	0.294731
Integrin-receptor antagonists	LAMA1	0.259522	-1.22214	0.400513	9.94388e-06	12	25	19	25	16	38	19	38	0.331561	4.92447e-07	0.26728	0.243006
Integrin-receptor antagonists	EVI2B	0.203151	1.0614	0.516384	0.00075345	12	25	19	25	16	38	19	38	0.453776	8.57523e-05	0.271181	0.270231
Integrin-receptor antagonists	OAF	0.742772	-1.28617	0.0253932	1.5579e-06	12	25	19	25	16	38	19	38	4.69013e-05	5.46406e-08	0.182474	0.236625
Integrin-receptor antagonists	LINC01410		1.0507		0.00155356	12	25	19	25	16	38	19	38		0.000202625		0.282771
Integrin-receptor antagonists	CARD14		1.66663		4.16242e-08	12	25	19	25	16	38	19	38		7.68365e-10		0.270938
Integrin-receptor antagonists	GPX7	0.179325	1.25511	0.547467	8.22174e-06	12	25	19	25	16	38	19	38	0.486766	3.96172e-07	0.25785	0.247518
Integrin-receptor antagonists	BIRC3	0.344505	1.22703	0.240063	0.000416274	12	25	19	25	16	38	19	38	0.172346	4.23693e-05	0.252439	0.299702
Integrin-receptor antagonists	CD48	-0.0307316	1.0562	0.927454	0.000613383	12	25	19	25	16	38	19	38	0.914776	6.72254e-05	0.287168	0.264984
Integrin-receptor antagonists	MIR3936HG	0.795917	-1.59291	0.0310141	1.7642e-06	12	25	19	25	16	38	19	38	0.000670833	6.33361e-08	0.234009	0.294487
Integrin-receptor antagonists	S1PR3	-0.0425195	1.56035	0.893751	5.08683e-09	12	25	19	25	16	38	19	38	0.874864	6.05498e-11	0.269994	0.238499
Integrin-receptor antagonists	PNOC	0.273704	2.06144	0.478853	9.81862e-10	12	25	19	25	16	38	19	38	0.413648	8.14218e-12	0.33481	0.301556
Integrin-receptor antagonists	NIBAN3	-1.11704	1.52724	0.0943499	0.0292519	12	25	19	25	16	38	19	38	0.0420316	0.00715006	0.5494	0.567795
Integrin-receptor antagonists	FMO5	0.458356	-1.27824	0.0636527	0.000108937	12	25	19	25	16	38	19	38	0.018802	8.62618e-06	0.195092	0.287308
Integrin-receptor antagonists	IGLV3_25	0.444946	1.85645	0.279354	1.5171e-05	12	25	19	25	16	38	19	38	0.210213	8.10215e-07	0.35511	0.376341
Integrin-receptor antagonists	NMNAT2		1.17069		0.00319364	12	25	19	25	16	38	19	38		0.000470338		0.33476
Integrin-receptor antagonists	ANKDD1B	0.648348	-1.2019	0.0481814	0.00156124	12	25	19	25	16	38	19	38	0.00872426	0.000203826	0.247209	0.323595
Integrin-receptor antagonists	VNN2	0.280799	1.76345	0.403329	6.2495e-09	12	25	19	25	16	38	19	38	0.334403	7.71739e-11	0.290898	0.271049
Integrin-receptor antagonists	ART3		1.92003		6.43126e-05	12	25	19	25	16	38	19	38		4.53177e-06		0.418729
Integrin-receptor antagonists	TMEM98	0.377426	-1.05937	0.0687887	8.09493e-06	12	25	19	25	16	38	19	38	0.0223877	3.89108e-07	0.165268	0.208776
Integrin-receptor antagonists	ADAMTS2	0.109852	1.31942	0.676448	0.000101769	12	25	19	25	16	38	19	38	0.625121	7.94199e-06	0.224828	0.295388
Integrin-receptor antagonists	DNAI4	0.81317	-1.31487	0.0350965	0.00454873	12	25	19	25	16	38	19	38	0.00182321	0.00072328	0.260831	0.388947
Integrin-receptor antagonists	WNK3		1.20822		0.000783388	12	25	19	25	16	38	19	38		8.99076e-05		0.308509
Integrin-receptor antagonists	PTGES	0.642366	1.59862	0.048305	7.87679e-07	12	25	19	25	16	38	19	38	0.00880305	2.48141e-08	0.245215	0.286771
Integrin-receptor antagonists	NCR3LG1	0.335787	-1.03543	0.109079	6.64239e-06	12	25	19	25	16	38	19	38	0.0536426	3.08654e-07	0.174009	0.202308
Integrin-receptor antagonists	FAM167A	-0.144865	1.07119	0.573915	0.000142611	12	25	19	25	16	38	19	38	0.515587	1.18549e-05	0.222813	0.244551
Integrin-receptor antagonists	GUCY1A1	-0.0920783	1.56072	0.775319	2.32637e-07	12	25	19	25	16	38	19	38	0.737482	5.71597e-09	0.274705	0.267941
Integrin-receptor antagonists	MT_ND3	0.726571	-1.06696	0.0313613	4.00346e-06	12	25	19	25	16	38	19	38	0.000728887	1.71049e-07	0.215059	0.204073
Integrin-receptor antagonists	FGF7		1.31756		0.000202101	12	25	19	25	16	38	19	38		1.81903e-05		0.307408
Integrin-receptor antagonists	FAM151A	0.448431	-1.64323	0.275029	1.69609e-05	12	25	19	25	16	38	19	38	0.205624	9.21999e-07	0.354297	0.334834
Integrin-receptor antagonists	RN7SKP103	0.387311	-2.08643	0.164593	7.80779e-08	12	25	19	25	16	38	19	38	0.102606	1.60032e-09	0.237272	0.345784
Integrin-receptor antagonists	OR2A7	0.79692	-1.07645	0.0745562	0.0457836	12	25	19	25	16	38	19	38	0.0266137	0.0125344	0.359436	0.431145
Integrin-receptor antagonists	CXCR4	-0.102596	1.37859	0.779448	1.6383e-06	12	25	19	25	16	38	19	38	0.742182	5.75648e-08	0.311874	0.254062
Integrin-receptor antagonists	SIRPB2	0.383879	1.28192	0.239345	2.77793e-05	12	25	19	25	16	38	19	38	0.171681	1.66746e-06	0.280855	0.267621
Integrin-receptor antagonists	KCNA3	0.482491	1.34482	0.151702	2.49409e-06	12	25	19	25	16	38	19	38	0.0911933	9.85889e-08	0.285643	0.252344
Integrin-receptor antagonists	GHR	0.134504	-1.2616	0.733791	0.00557168	12	25	19	25	16	38	19	38	0.690276	0.000931765	0.337543	0.381106
Integrin-receptor antagonists	LINC02397		1.5507		0.00323236	12	25	19	25	16	38	19	38		0.000476726		0.443881
Integrin-receptor antagonists	HSD11B2	0.517917	-1.71897	0.0640067	4.17543e-05	12	25	19	25	16	38	19	38	0.019008	2.69768e-06	0.220825	0.366316
Integrin-receptor antagonists	PDCD1LG2	0.162214	1.499	0.591029	9.20825e-10	12	25	19	25	16	38	19	38	0.533967	7.50259e-12	0.260811	0.218905
Integrin-receptor antagonists	CYTIP	-0.0856259	1.38764	0.750843	9.73189e-08	12	25	19	25	16	38	19	38	0.709706	2.06903e-09	0.230022	0.23157
Integrin-receptor antagonists	CAMK2N1	0.564163	-1.23378	0.0366887	0.000122152	12	25	19	25	16	38	19	38	0.00214772	9.90593e-06	0.183826	0.279185
Integrin-receptor antagonists	IGKV1_39	0.192235	2.20123	0.629495	1.84441e-07	12	25	19	25	16	38	19	38	0.575371	4.35568e-09	0.343179	0.374992
Integrin-receptor antagonists	BEND4	-0.0758307	1.26739	0.830906	0.000379108	12	25	19	25	16	38	19	38	0.801715	3.81039e-05	0.30196	0.307717
Integrin-receptor antagonists	RFLNA	0.357645	-1.34755	0.108688	3.55331e-05	12	25	19	25	16	38	19	38	0.0532877	2.21884e-06	0.185061	0.28475
Integrin-receptor antagonists	CARMIL2	0.122349	1.19605	0.733136	2.46779e-05	12	25	19	25	16	38	19	38	0.689466	1.45303e-06	0.306193	0.248266
Integrin-receptor antagonists	IGLV6_57	0.371649	2.43835	0.381238	8.47038e-11	12	25	19	25	16	38	19	38	0.312179	4.51493e-13	0.367729	0.336828
Integrin-receptor antagonists	RAD17P1	0.148487	-1.06285	0.583364	0.00102227	12	25	19	25	16	38	19	38	0.525727	0.000124091	0.234006	0.276937
Integrin-receptor antagonists	PCED1B_AS1	0.136748	1.54639	0.705822	3.57593e-07	12	25	19	25	16	38	19	38	0.658699	9.58284e-09	0.309587	0.269502
Integrin-receptor antagonists	LINC01559	0.963079	-1.46861	0.0442682	0.0185244	12	25	19	25	16	38	19	38	0.00676753	0.00409045	0.355633	0.511515
Integrin-receptor antagonists	KCNQ4	0.575602	-1.09243	0.0647221	0.00390568	12	25	19	25	16	38	19	38	0.0196364	0.000600894	0.246698	0.318382
Integrin-receptor antagonists	SEMA6A	0.641104	-1.06336	0.0309279	0.000230328	12	25	19	25	16	38	19	38	0.000602632	2.10682e-05	0.186888	0.25001
Integrin-receptor antagonists	AIM2	-0.177101	1.91001	0.686003	2.63365e-06	12	25	19	25	16	38	19	38	0.636262	1.05279e-07	0.374475	0.359202
Integrin-receptor antagonists	LCK	0.0085906	1.16395	0.980128	8.62422e-05	12	25	19	25	16	38	19	38	0.976374	6.45501e-06	0.290073	0.258029
Integrin-receptor antagonists	GMPR	-0.0964406	1.29229	0.772937	0.000146669	12	25	19	25	16	38	19	38	0.734595	1.22209e-05	0.284469	0.295474
Integrin-receptor antagonists	DSCAML1	0.171335	-2.2567	0.624903	7.71698e-13	12	25	19	25	16	38	19	38	0.569894	1.76837e-15	0.301537	0.283627
Integrin-receptor antagonists	GDPD2	0.742884	-1.20272	0.040495	0.00206728	12	25	19	25	16	38	19	38	0.00425614	0.000282392	0.259884	0.331242
Integrin-receptor antagonists	TLR10	-0.724149	2.11095	0.183311	6.38562e-05	12	25	19	25	16	38	19	38	0.119465	4.49147e-06	0.465086	0.460178
Integrin-receptor antagonists	CHI3L1		5.06184		4.73068e-27	12	25	19	25	16	38	19	38		9.03376e-31		0.438915
Integrin-receptor antagonists	ANGPTL4	0.0702886	1.6668	0.834564	2.50337e-05	12	25	19	25	16	38	19	38	0.806071	1.47876e-06	0.28631	0.346234
Integrin-receptor antagonists	CILP	0.409827	1.06366	0.293097	0.00510344	12	25	19	25	16	38	19	38	0.223419	0.000837796	0.336617	0.318463
Integrin-receptor antagonists	LDHD	0.718384	-1.41033	0.0411753	0.00063016	12	25	19	25	16	38	19	38	0.00500925	6.95543e-05	0.255977	0.35455
Integrin-receptor antagonists	SSTR1	0.397631	-1.19681	0.0820866	0.000286049	12	25	19	25	16	38	19	38	0.0320459	2.74061e-05	0.185476	0.285361
Integrin-receptor antagonists	MT_ND4	0.23027	-1.11075	0.406224	0.00404993	12	25	19	25	16	38	19	38	0.337711	0.000627985	0.240191	0.324852
Integrin-receptor antagonists	WFIKKN1	0.793762	-1.48843	0.0553828	0.00944897	12	25	19	25	16	38	19	38	0.0131006	0.00180017	0.319933	0.476853
Integrin-receptor antagonists	BEST2	0.493382	-3.39614	0.150191	4.51044e-07	12	25	19	25	16	38	19	38	0.0897692	1.28049e-08	0.290804	0.597003
Integrin-receptor antagonists	MAP2K5_DT	0.493679	-1.06637	0.0628336	0.000395806	12	25	19	25	16	38	19	38	0.0182032	4.00089e-05	0.209057	0.25962
Integrin-receptor antagonists	BTLA	-0.131009	1.23931	0.730719	0.00036394	12	25	19	25	16	38	19	38	0.687001	3.6255e-05	0.325141	0.300064
Integrin-receptor antagonists	TNFSF14	0.150957	1.02534	0.638335	0.000513066	12	25	19	25	16	38	19	38	0.584631	5.42785e-05	0.276157	0.254024
Integrin-receptor antagonists	CFAP54	0.476703	1.05512	0.119397	0.00126704	12	25	19	25	16	38	19	38	0.0625363	0.00015969	0.255951	0.279464
Integrin-receptor antagonists	IGKV2_28	0.362286	2.13133	0.422231	6.50085e-06	12	25	19	25	16	38	19	38	0.35403	2.9918e-07	0.3909	0.415954
Integrin-receptor antagonists	PDE10A	0.178262	1.88586	0.60274	1.05168e-08	12	25	19	25	16	38	19	38	0.546026	1.44597e-10	0.295269	0.294162
Integrin-receptor antagonists	ENPP7P11	0.25857	-2.12538	0.241704	2.90247e-06	12	25	19	25	16	38	19	38	0.174139	1.17318e-07	0.190261	0.401194
Integrin-receptor antagonists	FMN2	-0.516054	-2.31884	0.4049	7.48987e-05	12	25	19	25	16	38	19	38	0.336183	5.45411e-06	0.536586	0.510025
Integrin-receptor antagonists	SPI1	0.341786	1.22056	0.207936	1.6188e-10	12	25	19	25	16	38	19	38	0.141808	9.68601e-13	0.232652	0.17107
Integrin-receptor antagonists	NXPE2	0.599217	-1.32291	0.0417515	0.000488958	12	25	19	25	16	38	19	38	0.00529535	5.12301e-05	0.214889	0.326649
Integrin-receptor antagonists	MIR3142HG	0.498878	1.52853	0.188507	8.15338e-07	12	25	19	25	16	38	19	38	0.124136	2.60534e-08	0.324443	0.274614
Integrin-receptor antagonists	ITGA5	-0.140412	1.41219	0.588885	2.60776e-09	12	25	19	25	16	38	19	38	0.531486	2.5729e-11	0.224393	0.211749
Integrin-receptor antagonists	MTMR11	0.762278	-1.17848	0.0253932	3.54721e-05	12	25	19	25	16	38	19	38	7.4529e-05	2.21052e-06	0.192429	0.248984
Integrin-receptor antagonists	KLHL5	0.0940577	1.49335	0.725207	4.12217e-10	12	25	19	25	16	38	19	38	0.679999	2.93879e-12	0.228038	0.213928
Integrin-receptor antagonists	TXNDC5	0.614586	1.05453	0.0537489	3.00567e-06	12	25	19	25	16	38	19	38	0.0120903	1.22446e-07	0.244904	0.199351
Integrin-receptor antagonists	C11orf21		1.36738		0.00027735	12	25	19	25	16	38	19	38		2.64286e-05		0.325394
Integrin-receptor antagonists	CCL4	0.0825801	1.79627	0.82355	3.57557e-08	12	25	19	25	16	38	19	38	0.79332	6.32724e-10	0.315188	0.290562
Integrin-receptor antagonists	MST1L		-1.6702		0.0295389	12	25	19	25	16	38	19	38		0.00723941		0.621904
Integrin-receptor antagonists	AOX1	0.327065	1.55589	0.270119	0.000211687	12	25	19	25	16	38	19	38	0.200997	1.92284e-05	0.255776	0.364064
Integrin-receptor antagonists	TIMP1	-0.170245	1.45677	0.540206	2.09736e-06	12	25	19	25	16	38	19	38	0.479133	7.91684e-08	0.240562	0.271329
Integrin-receptor antagonists	ANKRD18A	0.213454	-1.00195	0.274932	7.36264e-05	12	25	19	25	16	38	19	38	0.205504	5.3146e-06	0.168601	0.220114
Integrin-receptor antagonists	CD52	0.112546	1.26497	0.77956	0.000486234	12	25	19	25	16	38	19	38	0.74234	5.08208e-05	0.342338	0.312197
Integrin-receptor antagonists	MEI1	0.338718	1.3533	0.245601	4.44686e-07	12	25	19	25	16	38	19	38	0.17779	1.25112e-08	0.251351	0.237729
Integrin-receptor antagonists	FCRL5	0.54759	2.08258	0.119664	5.04057e-13	12	25	19	25	16	38	19	38	0.0627598	9.94639e-16	0.294262	0.25943
Integrin-receptor antagonists	SLC4A11	0.109396	1.44678	0.757653	6.32586e-05	12	25	19	25	16	38	19	38	0.717427	4.44139e-06	0.302283	0.315231
Integrin-receptor antagonists	LSAMP	0.100898	1.51	0.764807	1.39289e-06	12	25	19	25	16	38	19	38	0.724907	4.82326e-08	0.286716	0.276672
Integrin-receptor antagonists	GPR143	0.616043	-1.12164	0.128471	0.038443	12	25	19	25	16	38	19	38	0.0699548	0.0101161	0.339942	0.436126
Integrin-receptor antagonists	PCSK5	0.608681	-1.26577	0.0366887	0.000270314	12	25	19	25	16	38	19	38	0.0022328	2.56377e-05	0.199086	0.30072
Integrin-receptor antagonists	G0S2	0.219122	1.29548	0.536885	1.03147e-07	12	25	19	25	16	38	19	38	0.475514	2.2192e-09	0.307093	0.216604
Integrin-receptor antagonists	IGKV2D_29	-0.017596	2.04218	0.97413	0.00505905	12	25	19	25	16	38	19	38	0.969048	0.000827218	0.45348	0.610786
Integrin-receptor antagonists	PCBP3	0.179549	1.19123	0.547994	6.08291e-05	12	25	19	25	16	38	19	38	0.487415	4.21661e-06	0.258557	0.25894
Integrin-receptor antagonists	PDZK1IP1	0.183269	1.62391	0.500825	9.54346e-09	12	25	19	25	16	38	19	38	0.43749	1.26355e-10	0.236038	0.252494
Integrin-receptor antagonists	ST6GAL2	-1.13228	-2.59547	0.142632	0.000437596	12	25	19	25	16	38	19	38	0.0831041	4.49334e-05	0.65338	0.636063
Integrin-receptor antagonists	ZNF321P	0.402817	-1.38434	0.0654729	7.95688e-07	12	25	19	25	16	38	19	38	0.0201914	2.5223e-08	0.173421	0.248458
Integrin-receptor antagonists	PDE3A	0.306358	-1.15282	0.166012	1.43016e-06	12	25	19	25	16	38	19	38	0.10405	4.97962e-08	0.188466	0.211447
Integrin-receptor antagonists	TSPAN7	0.726814	-1.25473	0.0287963	0.000124818	12	25	19	25	16	38	19	38	0.000294199	1.01619e-05	0.200758	0.284281
Integrin-receptor antagonists	MEFV	0.541909	1.36768	0.093827	3.53843e-06	12	25	19	25	16	38	19	38	0.041619	1.47754e-07	0.265992	0.260246
Integrin-receptor antagonists	PLAU	0.329676	1.64098	0.216314	6.16664e-10	12	25	19	25	16	38	19	38	0.149932	4.71035e-12	0.228978	0.23734
Integrin-receptor antagonists	IGKV5_2	0.238541	2.1459	0.688445	0.000244108	12	25	19	25	16	38	19	38	0.638845	2.26394e-05	0.508276	0.506451
Integrin-receptor antagonists	FMNL1	0.0432608	1.40229	0.88606	5.03475e-11	12	25	19	25	16	38	19	38	0.865581	2.37156e-13	0.255566	0.191413
Integrin-receptor antagonists	ZNF704	0.376195	-1.07529	0.0794177	0.000676332	12	25	19	25	16	38	19	38	0.0300615	7.57699e-05	0.173419	0.271716
Integrin-receptor antagonists	DOK2	0.277121	1.13671	0.31837	2.66125e-07	12	25	19	25	16	38	19	38	0.248717	6.70819e-09	0.24025	0.19605
Integrin-receptor antagonists	GLOD5	0.494015	-1.23866	0.0589544	3.32165e-05	12	25	19	25	16	38	19	38	0.0155025	2.04881e-06	0.204103	0.26085
Integrin-receptor antagonists	HRH2	-0.368086	2.36127	0.304736	1.98773e-11	12	25	19	25	16	38	19	38	0.235007	7.57891e-14	0.309951	0.315786
Integrin-receptor antagonists	THRB	0.119727	-1.99376	0.772513	0.00518352	12	25	19	25	16	38	19	38	0.733997	0.000854901	0.352331	0.597939
Integrin-receptor antagonists	CD86	0.220092	1.19564	0.380961	2.41878e-08	12	25	19	25	16	38	19	38	0.311904	3.96277e-10	0.217646	0.191134
Integrin-receptor antagonists	HSBP1L1	0.44832	-1.07994	0.0479959	7.45411e-05	12	25	19	25	16	38	19	38	0.00857414	5.41858e-06	0.170556	0.237458
Integrin-receptor antagonists	SLC26A4	0.115853	1.03459	0.726975	0.00487799	12	25	19	25	16	38	19	38	0.682329	0.000790229	0.283059	0.308263
Integrin-receptor antagonists	METTL7B	0.7536	-1.1959	0.0411195	0.00683062	12	25	19	25	16	38	19	38	0.00477143	0.00119829	0.267038	0.369187
Integrin-receptor antagonists	RNF208		-1.77778		0.00126704	12	25	19	25	16	38	19	38		0.000159648		0.470865
Integrin-receptor antagonists	FRMD1	0.819964	-1.99276	0.0400407	0.000186948	12	25	19	25	16	38	19	38	0.00384908	1.64338e-05	0.283698	0.462514
Integrin-receptor antagonists	GZMB		2.54836		8.29062e-07	12	25	19	25	16	38	19	38		2.66501e-08		0.458163
Integrin-receptor antagonists	ASPG	0.440346	-1.71009	0.418305	0.0134934	12	25	19	25	16	38	19	38	0.349826	0.00276911	0.470994	0.571502
Integrin-receptor antagonists	CTSK	0.259143	1.51442	0.279787	1.81847e-10	12	25	19	25	16	38	19	38	0.210667	1.12109e-12	0.207027	0.212856
Integrin-receptor antagonists	RN7SKP25	0.581838	-1.21387	0.055078	0.00175068	12	25	19	25	16	38	19	38	0.0128866	0.000231678	0.233962	0.329704
Integrin-receptor antagonists	HLA_DOA	0.189524	1.11227	0.536232	7.79971e-06	12	25	19	25	16	38	19	38	0.474794	3.7236e-07	0.265179	0.218839
Integrin-receptor antagonists	SERPINE1		2.71959		5.61798e-07	12	25	19	25	16	38	19	38		1.65571e-08		0.481805
Integrin-receptor antagonists	MT_TS1	0.811568	-1.20057	0.0644436	0.00589558	12	25	19	25	16	38	19	38	0.0193803	0.00100236	0.347101	0.364929
Integrin-receptor antagonists	PLCG2	0.296592	1.40717	0.256033	9.05812e-08	12	25	19	25	16	38	19	38	0.187816	1.90272e-09	0.225191	0.234297
Integrin-receptor antagonists	TRPC7_AS1	0.554609	-1.04574	0.0427943	0.00381476	12	25	19	25	16	38	19	38	0.00598532	0.000584233	0.20178	0.304099
Integrin-receptor antagonists	CEP128	0.231649	1.1593	0.261788	5.86113e-07	12	25	19	25	16	38	19	38	0.193171	1.76236e-08	0.178019	0.205774
Integrin-receptor antagonists	TUBAL3	0.809169	-1.50299	0.0318053	4.75245e-05	12	25	19	25	16	38	19	38	0.000835612	3.17032e-06	0.242214	0.322567
Integrin-receptor antagonists	TRBC1	0.0598559	1.26169	0.879132	0.000156259	12	25	19	25	16	38	19	38	0.857361	1.31989e-05	0.333025	0.289592
Integrin-receptor antagonists	SGIP1	0.384604	1.36081	0.223001	0.000115782	12	25	19	25	16	38	19	38	0.156359	9.28615e-06	0.27134	0.306962
Integrin-receptor antagonists	SLC2A3	0.0640033	1.62127	0.827303	3.09773e-11	12	25	19	25	16	38	19	38	0.797529	1.28168e-13	0.24948	0.218852
Integrin-receptor antagonists	TNFRSF4		1.75369		5.62238e-07	12	25	19	25	16	38	19	38		1.66417e-08		0.310734
Integrin-receptor antagonists	CCR5	0.355589	1.20356	0.226026	2.1903e-06	12	25	19	25	16	38	19	38	0.159292	8.36526e-08	0.252646	0.224584
Integrin-receptor antagonists	NR4A3	-0.434886	1.50963	0.387114	0.0250188	12	25	19	25	16	38	19	38	0.31827	0.00591948	0.435749	0.548516
Integrin-receptor antagonists	PLEKHN1		1.82245		4.16766e-11	12	25	19	25	16	38	19	38		1.88354e-13		0.247723
Integrin-receptor antagonists	IGFBP5	-0.111502	2.03154	0.772937	3.64399e-06	12	25	19	25	16	38	19	38	0.734604	1.53656e-07	0.328909	0.387098
Integrin-receptor antagonists	KLB	0.531442	-1.4827	0.0698624	3.40932e-05	12	25	19	25	16	38	19	38	0.0230306	2.10722e-06	0.233814	0.312617
Integrin-receptor antagonists	DHRS4L1	0.580235	-1.05019	0.063155	0.00938355	12	25	19	25	16	38	19	38	0.0184493	0.00177995	0.24623	0.336094
Integrin-receptor antagonists	MAMDC2_AS1	0.399082	-1.5734	0.133168	2.92191e-07	12	25	19	25	16	38	19	38	0.0745427	7.55122e-09	0.223792	0.272299
Integrin-receptor antagonists	ABCC6P2	0.592636	-1.36889	0.0427943	0.000292264	12	25	19	25	16	38	19	38	0.00594768	2.81474e-05	0.215453	0.326864
Integrin-receptor antagonists	IGLV3_10	0.478448	1.44367	0.350269	0.0499389	12	25	19	25	16	38	19	38	0.280506	0.0139676	0.443343	0.587313
Integrin-receptor antagonists	TM4SF5	0.67677	-1.15693	0.047385	0.00406616	12	25	19	25	16	38	19	38	0.00827051	0.000631019	0.256273	0.33849
Integrin-receptor antagonists	PDGFRB	0.33461	1.15355	0.187576	6.82214e-08	12	25	19	25	16	38	19	38	0.123226	1.35053e-09	0.217086	0.190316
Integrin-receptor antagonists	PI3	-0.698881	2.46214	0.207899	7.38267e-05	12	25	19	25	16	38	19	38	0.141698	5.34785e-06	0.475592	0.541052
Integrin-receptor antagonists	RBP5	0.188537	1.22963	0.566584	4.10184e-08	12	25	19	25	16	38	19	38	0.507953	7.46738e-10	0.284787	0.19975
Integrin-receptor antagonists	TDO2	-0.0718915	2.53469	0.880361	4.27405e-11	12	25	19	25	16	38	19	38	0.858734	1.98603e-13	0.403917	0.344869
Integrin-receptor antagonists	SIGLEC10	0.0951648	1.10068	0.766745	2.42265e-07	12	25	19	25	16	38	19	38	0.727172	5.98405e-09	0.272765	0.189212
Integrin-receptor antagonists	ICAM1	0.267542	1.74126	0.392312	4.26947e-12	12	25	19	25	16	38	19	38	0.323477	1.22295e-14	0.270973	0.225738
Integrin-receptor antagonists	TMEM236	0.874723	-1.71306	0.0293183	8.7209e-05	12	25	19	25	16	38	19	38	0.000333844	6.54516e-06	0.243824	0.380006
Integrin-receptor antagonists	IGLC6		1.57941		7.91515e-05	12	25	19	25	16	38	19	38		5.82426e-06		0.34845
Integrin-receptor antagonists	UGT1A4	0.834444	-2.40196	0.0469555	1.0011e-05	12	25	19	25	16	38	19	38	0.00807238	4.96409e-07	0.315	0.477745
Integrin-receptor antagonists	LINC01659	0.15927	-1.6383	0.73415	0.00613472	12	25	19	25	16	38	19	38	0.690729	0.00105434	0.400312	0.500153
Integrin-receptor antagonists	MCAM	0.0878306	1.16195	0.757514	2.70909e-06	12	25	19	25	16	38	19	38	0.717195	1.08812e-07	0.242485	0.218766
Integrin-receptor antagonists	KLF4	0.537478	-1.16521	0.0402303	0.000148271	12	25	19	25	16	38	19	38	0.0040537	1.23876e-05	0.187017	0.266598
Integrin-receptor antagonists	COL1A1	0.365817	1.1178	0.216778	4.40829e-05	12	25	19	25	16	38	19	38	0.15044	2.87619e-06	0.254397	0.238872
Integrin-receptor antagonists	BANK1	-0.624894	1.79488	0.234895	0.000622611	12	25	19	25	16	38	19	38	0.167528	6.85229e-05	0.452759	0.45082
Integrin-receptor antagonists	NBPF1	0.521208	-1.15032	0.0514906	2.12936e-05	12	25	19	25	16	38	19	38	0.0107585	1.22259e-06	0.204359	0.237085
Integrin-receptor antagonists	VWF	0.199861	1.61001	0.514029	1.12486e-07	12	25	19	25	16	38	19	38	0.450973	2.48458e-09	0.265141	0.270024
Integrin-receptor antagonists	IGHV4_31	-0.167585	2.39598	0.758877	0.000352079	12	25	19	25	16	38	19	38	0.718735	3.49838e-05	0.465322	0.578972
Integrin-receptor antagonists	PDGFA_DT	0.343659	-1.26162	0.255253	0.00468788	12	25	19	25	16	38	19	38	0.187036	0.000751374	0.260466	0.374354
Integrin-receptor antagonists	CCDC69	0.226748	1.36097	0.401155	1.7249e-07	12	25	19	25	16	38	19	38	0.332199	4.01513e-09	0.233834	0.231318
Integrin-receptor antagonists	HLA_DMA	0.263563	1.07402	0.320502	1.10106e-05	12	25	19	25	16	38	19	38	0.250848	5.55787e-07	0.229526	0.214547
Integrin-receptor antagonists	CA12	0.712179	-1.4498	0.0366887	0.000251809	12	25	19	25	16	38	19	38	0.00214888	2.3562e-05	0.232068	0.342893
Integrin-receptor antagonists	CBX2	0.348116	1.20218	0.379079	0.000903584	12	25	19	25	16	38	19	38	0.309987	0.000106406	0.342887	0.3102
Integrin-receptor antagonists	TTLL6	-0.0723158	-1.21793	0.746978	0.000858605	12	25	19	25	16	38	19	38	0.705246	0.000100125	0.191186	0.31307
Integrin-receptor antagonists	CCR10		1.11462		0.0048681	12	25	19	25	16	38	19	38		0.000787697		0.332022
Integrin-receptor antagonists	GABRP	0.286182	2.15368	0.551567	4.16882e-05	12	25	19	25	16	38	19	38	0.491285	2.69076e-06	0.415802	0.458901
Integrin-receptor antagonists	KCNN3	0.415021	1.44245	0.146173	4.47974e-07	12	25	19	25	16	38	19	38	0.0861997	1.26607e-08	0.241883	0.253481
Integrin-receptor antagonists	MYZAP	0.600112	-1.17447	0.0504584	0.000176725	12	25	19	25	16	38	19	38	0.0100578	1.53327e-05	0.233159	0.271627
Integrin-receptor antagonists	TRBV20_1		1.26703		0.000875253	12	25	19	25	16	38	19	38		0.000102624		0.326193
Integrin-receptor antagonists	CD84	0.217309	1.07453	0.431475	2.11245e-06	12	25	19	25	16	38	19	38	0.363347	8.0007e-08	0.239062	0.200206
Integrin-receptor antagonists	PARP15	-0.10844	1.16119	0.780645	0.00100176	12	25	19	25	16	38	19	38	0.743631	0.000120772	0.331572	0.302035
Integrin-receptor antagonists	LOXL1	0.221031	1.22276	0.439607	1.09459e-07	12	25	19	25	16	38	19	38	0.371937	2.40378e-09	0.247557	0.204891
Integrin-receptor antagonists	OSMR	0.0921065	1.7444	0.726586	4.30394e-12	12	25	19	25	16	38	19	38	0.681771	1.28762e-14	0.224624	0.226338
Integrin-receptor antagonists	FSCN1	0.0641145	1.51745	0.844514	8.32169e-11	12	25	19	25	16	38	19	38	0.817689	4.34359e-13	0.278132	0.209466
Integrin-receptor antagonists	NAPSB	-0.523616	1.46687	0.174603	9.23695e-05	12	25	19	25	16	38	19	38	0.111256	7.03796e-06	0.328786	0.326513
Integrin-receptor antagonists	RGS16	-0.277088	2.02457	0.39094	5.21403e-11	12	25	19	25	16	38	19	38	0.321958	2.48919e-13	0.279762	0.2766
Integrin-receptor antagonists	PLA2G12B	0.950196	-2.46815	0.0411432	1.51436e-05	12	25	19	25	16	38	19	38	0.00487656	8.07785e-07	0.337538	0.500287
Integrin-receptor antagonists	KIFC3	0.374632	1.45365	0.15107	3.04989e-06	12	25	19	25	16	38	19	38	0.0905943	1.2483e-07	0.221378	0.274985
Integrin-receptor antagonists	PTPN13	0.204044	1.10627	0.38058	1.22211e-06	12	25	19	25	16	38	19	38	0.311541	4.18522e-08	0.201626	0.20177
Integrin-receptor antagonists	SEC14L5	0.0995895	-1.57453	0.771867	0.000158438	12	25	19	25	16	38	19	38	0.733128	1.34132e-05	0.29208	0.361691
Integrin-receptor antagonists	CD40	0.116842	1.49296	0.693111	3.11385e-12	12	25	19	25	16	38	19	38	0.643907	8.52295e-15	0.252773	0.192402
Integrin-receptor antagonists	IGLV3_1	0.532965	2.1521	0.205611	1.29694e-06	12	25	19	25	16	38	19	38	0.139554	4.46622e-08	0.360732	0.39334
Integrin-receptor antagonists	RAB39B		1.36637		5.65426e-05	12	25	19	25	16	38	19	38		3.88708e-06		0.295922
Integrin-receptor antagonists	GYPC	0.203174	1.0678	0.481918	2.72886e-05	12	25	19	25	16	38	19	38	0.41671	1.6328e-06	0.250171	0.222725
Integrin-receptor antagonists	LRFN5		1.43928		0.000376263	12	25	19	25	16	38	19	38		3.777e-05		0.34928
Integrin-receptor antagonists	GNA15	0.185178	1.48287	0.50311	4.64411e-12	12	25	19	25	16	38	19	38	0.439952	1.44851e-14	0.239783	0.19278
Integrin-receptor antagonists	FMO4	0.70818	-1.06944	0.0287963	0.00125188	12	25	19	25	16	38	19	38	0.000269131	0.000156905	0.194377	0.28293
Integrin-receptor antagonists	CCL4L2		1.8606		0.000778307	12	25	19	25	16	38	19	38		8.90273e-05		0.4748
Integrin-receptor antagonists	TNFSF8	-0.147592	1.61628	0.656086	9.06086e-08	12	25	19	25	16	38	19	38	0.603661	1.90907e-09	0.2843	0.26914
Integrin-receptor antagonists	MSN	0.0696314	1.15692	0.778388	4.04162e-08	12	25	19	25	16	38	19	38	0.740915	7.30631e-10	0.210595	0.187833
Integrin-receptor antagonists	EFNA1	0.972987	-1.14475	0.0287963	0.00189873	12	25	19	25	16	38	19	38	0.000270083	0.000255743	0.267126	0.313077
Integrin-receptor antagonists	PHGR1	0.912473	-1.26799	0.0403389	0.00695784	12	25	19	25	16	38	19	38	0.00415829	0.00122415	0.31839	0.39218
Integrin-receptor antagonists	CREB5	-0.190861	1.17067	0.469592	2.44867e-05	12	25	19	25	16	38	19	38	0.403664	1.43865e-06	0.228549	0.2429
Integrin-receptor antagonists	ZFP92	-0.0164227	1.03304	0.954344	5.16848e-06	12	25	19	25	16	38	19	38	0.946278	2.3194e-07	0.243725	0.199748
Integrin-receptor antagonists	IGKV1_17	0.604535	2.13851	0.17034	2.29849e-06	12	25	19	25	16	38	19	38	0.107549	8.91896e-08	0.375649	0.39991
Integrin-receptor antagonists	LINC02605	0.308819	1.28644	0.298013	2.40495e-05	12	25	19	25	16	38	19	38	0.228208	1.40142e-06	0.256284	0.266631
Integrin-receptor antagonists	FSTL1	0.197484	1.10406	0.424909	6.07493e-08	12	25	19	25	16	38	19	38	0.356808	1.18714e-09	0.214316	0.18153
Integrin-receptor antagonists	NALF1		1.6056		4.0167e-07	12	25	19	25	16	38	19	38		1.10708e-08		0.28102
Integrin-receptor antagonists	TRABD2A	0.542515	-1.40189	0.0338879	1.43015e-05	12	25	19	25	16	38	19	38	0.00132705	7.52855e-07	0.169004	0.28337
Integrin-receptor antagonists	CCL18	-0.681489	2.25149	0.183171	4.53159e-06	12	25	19	25	16	38	19	38	0.119303	2.00826e-07	0.437496	0.433097
Integrin-receptor antagonists	MT1DP		-1.37121		0.0126264	12	25	19	25	16	38	19	38		0.00255582		0.454548
Integrin-receptor antagonists	REP15	0.385031	-1.10188	0.141331	0.0013312	12	25	19	25	16	38	19	38	0.0819447	0.000169302	0.221344	0.292983
Integrin-receptor antagonists	IGLC2	0.796297	1.86405	0.0608476	6.39216e-09	12	25	19	25	16	38	19	38	0.0167157	8.1377e-11	0.332774	0.286864
Integrin-receptor antagonists	IGHV4_59	0.484308	2.13539	0.258426	3.0503e-07	12	25	19	25	16	38	19	38	0.190044	7.94125e-09	0.369574	0.370105
Integrin-receptor antagonists	IGHJ6	0.883407	1.51115	0.0614271	4.44803e-05	12	25	19	25	16	38	19	38	0.0171707	2.91062e-06	0.370707	0.323101
Integrin-receptor antagonists	MMP9	0.192622	3.0553	0.699628	6.02975e-11	12	25	19	25	16	38	19	38	0.651717	2.95538e-13	0.426742	0.41874
Integrin-receptor antagonists	SNORA47	0.663184	-1.31118	0.0838446	0.00471378	12	25	19	25	16	38	19	38	0.0336807	0.000757025	0.312252	0.389301
Integrin-receptor antagonists	RBBP8NL	0.743206	-1.17633	0.0364516	0.00205304	12	25	19	25	16	38	19	38	0.00202219	0.000280055	0.240757	0.323784
Integrin-receptor antagonists	CYP4X1	0.0458969	1.36876	0.886411	2.6425e-05	12	25	19	25	16	38	19	38	0.865982	1.5744e-06	0.271959	0.285067
Integrin-receptor antagonists	CYRIA	0.186521	1.32091	0.484401	1.63979e-07	12	25	19	25	16	38	19	38	0.419401	3.76806e-09	0.230996	0.224108
Integrin-receptor antagonists	C19orf38		1.23285		9.79017e-05	12	25	19	25	16	38	19	38		7.57788e-06		0.275388
Integrin-receptor antagonists	TASL	0.36493	1.30661	0.227316	6.73188e-07	12	25	19	25	16	38	19	38	0.160599	2.0697e-08	0.260096	0.23307
Integrin-receptor antagonists	EHD3	0.208638	1.44924	0.466601	1.37396e-09	12	25	19	25	16	38	19	38	0.400477	1.18068e-11	0.248151	0.213672
Integrin-receptor antagonists	CCR6	0.0983072	1.11136	0.814971	0.000526023	12	25	19	25	16	38	19	38	0.783272	5.63189e-05	0.357406	0.275928
Integrin-receptor antagonists	CDH11	0.260043	1.0286	0.299922	7.96143e-07	12	25	19	25	16	38	19	38	0.230344	2.5288e-08	0.216798	0.184625
Integrin-receptor antagonists	SH3BP5	0.227132	1.13552	0.437094	5.77513e-07	12	25	19	25	16	38	19	38	0.369499	1.72041e-08	0.253096	0.201405
Integrin-receptor antagonists	FOXP3	-0.0736668	2.13421	0.866445	3.51559e-11	12	25	19	25	16	38	19	38	0.842184	1.49933e-13	0.369999	0.288905
Integrin-receptor antagonists	CTSH	0.232578	1.02387	0.367547	1.95463e-05	12	25	19	25	16	38	19	38	0.298291	1.09987e-06	0.22361	0.210116
Integrin-receptor antagonists	GLDN	-1.40767	-2.20265	0.0786731	0.00676208	12	25	19	25	16	38	19	38	0.0295875	0.00118369	0.647037	0.679249
Integrin-receptor antagonists	BRINP3		-1.89092		0.0338338	12	25	19	25	16	38	19	38		0.00860813		0.719736
Integrin-receptor antagonists	WSCD1	0.962862	-1.60446	0.0318053	0.000300976	12	25	19	25	16	38	19	38	0.000834437	2.92354e-05	0.288186	0.383902
Integrin-receptor antagonists	IGKV1_5	0.531289	2.15993	0.180291	2.60867e-08	12	25	19	25	16	38	19	38	0.11663	4.36715e-10	0.3386	0.346126
Integrin-receptor antagonists	HTRA3	0.353986	1.53564	0.284765	4.00346e-06	12	25	19	25	16	38	19	38	0.215093	1.71212e-07	0.285546	0.293726
Integrin-receptor antagonists	GDF7	-0.0524077	1.41003	0.88566	0.000629253	12	25	19	25	16	38	19	38	0.865014	6.94141e-05	0.308289	0.354432
Integrin-receptor antagonists	DRAM1	0.498396	1.47819	0.0578083	6.42706e-14	12	25	19	25	16	38	19	38	0.0147505	8.59124e-17	0.204391	0.177607
Integrin-receptor antagonists	WNK2	0.229068	-1.33042	0.277906	1.54537e-05	12	25	19	25	16	38	19	38	0.208792	8.30229e-07	0.182249	0.269966
Integrin-receptor antagonists	MROCKI	0.591765	-1.26065	0.0366887	0.000136882	12	25	19	25	16	38	19	38	0.00240338	1.12834e-05	0.194964	0.287099
Integrin-receptor antagonists	LINC01133	0.752625	-1.24918	0.0338421	0.00136113	12	25	19	25	16	38	19	38	0.00131006	0.000173802	0.234188	0.33273
Integrin-receptor antagonists	SIT1	-0.0421842	1.1274	0.91192	0.00109902	12	25	19	25	16	38	19	38	0.896639	0.000134457	0.324722	0.295273
Integrin-receptor antagonists	EPCAM_DT	0.500476	-1.08767	0.0569731	0.00245129	12	25	19	25	16	38	19	38	0.0140599	0.000343275	0.203799	0.303798
Integrin-receptor antagonists	SLC7A4	0.158256	-1.03613	0.499093	0.000869273	12	25	19	25	16	38	19	38	0.435582	0.000101643	0.202977	0.266589
Integrin-receptor antagonists	SMOX	0.147384	1.34594	0.582997	4.96311e-10	12	25	19	25	16	38	19	38	0.525325	3.63308e-12	0.232042	0.19364
Integrin-receptor antagonists	IGLV2_8	0.461565	1.36921	0.306049	0.00362263	12	25	19	25	16	38	19	38	0.236225	0.00054743	0.38968	0.396137
Integrin-receptor antagonists	LTBP2	0.438965	1.63633	0.223945	1.00184e-06	12	25	19	25	16	38	19	38	0.157307	3.3416e-08	0.310401	0.296302
Integrin-receptor antagonists	GUCA2A	0.740679	-2.79233	0.0411195	2.1419e-07	12	25	19	25	16	38	19	38	0.00467949	5.20819e-09	0.261881	0.478108
Integrin-receptor antagonists	TTC9	-0.102691	1.59718	0.726828	4.67367e-08	12	25	19	25	16	38	19	38	0.682095	8.80589e-10	0.250706	0.260566
Integrin-receptor antagonists	MGP	0.122889	1.56927	0.704396	3.6993e-07	12	25	19	25	16	38	19	38	0.657136	1.00513e-08	0.276856	0.273876
Integrin-receptor antagonists	CD93	0.240528	1.21984	0.28884	6.07493e-08	12	25	19	25	16	38	19	38	0.219311	1.18644e-09	0.195812	0.200564
Integrin-receptor antagonists	DIPK2B	-0.0185324	1.31853	0.948897	7.32625e-07	12	25	19	25	16	38	19	38	0.939999	2.28508e-08	0.246209	0.235919
Integrin-receptor antagonists	PAX6	0.341649	-1.06501	0.217522	0.00342516	12	25	19	25	16	38	19	38	0.151129	0.000513229	0.237991	0.306589
Integrin-receptor antagonists	IL18R1	0.259076	1.10101	0.348698	2.68481e-05	12	25	19	25	16	38	19	38	0.279041	1.60302e-06	0.239336	0.229475
Integrin-receptor antagonists	CHRNA1	0.605978	-1.85818	0.183567	0.000859784	12	25	19	25	16	38	19	38	0.11967	0.000100317	0.389406	0.477703
Integrin-receptor antagonists	IGKJ1	0.725357	1.56914	0.112977	0.000114039	12	25	19	25	16	38	19	38	0.0567862	9.1079e-06	0.380774	0.353622
Integrin-receptor antagonists	DMBT1	0.370566	2.47182	0.529292	7.13276e-05	12	25	19	25	16	38	19	38	0.467391	5.11234e-06	0.509908	0.542051
Integrin-receptor antagonists	ARHGEF34P	0.518551	-1.01701	0.103413	0.0109133	12	25	19	25	16	38	19	38	0.0493267	0.00214932	0.263792	0.331405
Integrin-receptor antagonists	FAAH	0.417446	-1.14179	0.0595447	9.05708e-06	12	25	19	25	16	38	19	38	0.0159053	4.40459e-07	0.173136	0.226071
Integrin-receptor antagonists	DYRK3	0.21986	1.13322	0.309488	4.27909e-07	12	25	19	25	16	38	19	38	0.239775	1.18801e-08	0.187027	0.19876
Integrin-receptor antagonists	C11orf96	0.523675	1.17308	0.115196	5.85482e-05	12	25	19	25	16	38	19	38	0.0588874	4.03613e-06	0.277218	0.254491
Integrin-receptor antagonists	MAD2L2	0.179583	1.08741	0.436846	6.69361e-07	12	25	19	25	16	38	19	38	0.369111	2.05367e-08	0.19995	0.193924
Integrin-receptor antagonists	PYY	0.0280576	-2.26915	0.957021	3.55179e-05	12	25	19	25	16	38	19	38	0.949465	2.21563e-06	0.442701	0.479463
Integrin-receptor antagonists	ENDOD1	0.178978	-1.09081	0.394403	4.75347e-05	12	25	19	25	16	38	19	38	0.325592	3.17403e-06	0.182068	0.234119
Integrin-receptor antagonists	WNT11	0.146899	-1.43603	0.717426	0.00261305	12	25	19	25	16	38	19	38	0.671471	0.000370585	0.346354	0.403357
Integrin-receptor antagonists	RIPOR3	0.377639	1.24345	0.170958	4.46047e-05	12	25	19	25	16	38	19	38	0.108167	2.92443e-06	0.235071	0.265918
Integrin-receptor antagonists	IL21R	-0.321263	2.6287	0.441557	1.50843e-10	12	25	19	25	16	38	19	38	0.374171	8.83361e-13	0.361502	0.367776
Integrin-receptor antagonists	AIFM3	0.589455	-1.81734	0.0788319	0.000394323	12	25	19	25	16	38	19	38	0.0296889	3.98088e-05	0.271111	0.442327
Integrin-receptor antagonists	IGLL5	0.618092	1.50688	0.126762	1.52818e-05	12	25	19	25	16	38	19	38	0.0685918	8.19797e-07	0.339406	0.305618
Integrin-receptor antagonists	TGFBI	0.208172	1.11745	0.365082	8.73697e-08	12	25	19	25	16	38	19	38	0.295841	1.8297e-09	0.199133	0.185862
Integrin-receptor antagonists	CCDC183	0.86669	-1.81849	0.0350416	7.40722e-06	12	25	19	25	16	38	19	38	0.00162561	3.50937e-07	0.275029	0.357
Integrin-receptor antagonists	LOXL2	0.580065	1.381	0.049606	2.15481e-09	12	25	19	25	16	38	19	38	0.00945735	2.08486e-11	0.223526	0.20612
Integrin-receptor antagonists	FCGR2A	0.064845	1.18877	0.804419	7.35336e-06	12	25	19	25	16	38	19	38	0.770604	3.47307e-07	0.222388	0.233286
Integrin-receptor antagonists	C4BPA	0.170705	2.28238	0.725924	5.79471e-05	12	25	19	25	16	38	19	38	0.68091	3.98732e-06	0.415117	0.494874
Integrin-receptor antagonists	SCIMP	0.262932	1.13544	0.395851	1.73286e-05	12	25	19	25	16	38	19	38	0.327022	9.49708e-07	0.268263	0.231638
Integrin-receptor antagonists	TMCC2	0.275256	1.56236	0.373064	2.40271e-08	12	25	19	25	16	38	19	38	0.303887	3.91529e-10	0.267724	0.249684
Integrin-receptor antagonists	LGALS9B	-0.000210152	-1.22761	0.999556	0.0230224	12	25	19	25	16	38	19	38	0.999424	0.0053548	0.291284	0.440812
Integrin-receptor antagonists	ACOX2	0.502322	-1.16098	0.0462043	4.95217e-06	12	25	19	25	16	38	19	38	0.00764936	2.21603e-07	0.188335	0.224116
Integrin-receptor antagonists	LARGE_IT1	0.354562	-1.26402	0.386155	0.0155135	12	25	19	25	16	38	19	38	0.317227	0.00329032	0.354501	0.43005
Integrin-receptor antagonists	CEBPA_DT	0.778011	-1.09851	0.0332884	0.00305922	12	25	19	25	16	38	19	38	0.00109195	0.000445739	0.238237	0.31284
Integrin-receptor antagonists	MRAS	0.291193	1.06763	0.250496	1.52367e-07	12	25	19	25	16	38	19	38	0.182541	3.46245e-09	0.218454	0.180709
Integrin-receptor antagonists	ANGPTL2	0.139593	1.32502	0.606549	8.98117e-06	12	25	19	25	16	38	19	38	0.550246	4.34481e-07	0.23367	0.262215
Integrin-receptor antagonists	SLCO5A1	-0.00597883	1.12461	0.979577	5.77755e-07	12	25	19	25	16	38	19	38	0.975437	1.72848e-08	0.19418	0.199499
Integrin-receptor antagonists	HCST	0.201393	1.27081	0.518059	3.69046e-07	12	25	19	25	16	38	19	38	0.455589	9.96025e-09	0.269916	0.221728
Integrin-receptor antagonists	HNF1A_AS1	0.515935	-1.62177	0.0547144	5.35589e-06	12	25	19	25	16	38	19	38	0.0127089	2.40691e-07	0.207051	0.314005
Integrin-receptor antagonists	IGHG2	0.949059	2.65935	0.0628984	5.39873e-07	12	25	19	25	16	38	19	38	0.0183009	1.57048e-08	0.402233	0.470375
Integrin-receptor antagonists	ALPL	-0.0228628	1.96937	0.949282	4.30263e-10	12	25	19	25	16	38	19	38	0.940568	3.12221e-12	0.306654	0.282464
Integrin-receptor antagonists	OMP	0.388281	-1.30071	0.167565	0.000619374	12	25	19	25	16	38	19	38	0.10541	6.80877e-05	0.239802	0.326575
Integrin-receptor antagonists	TENM3	0.222186	1.09164	0.491602	0.000513314	12	25	19	25	16	38	19	38	0.427388	5.44126e-05	0.279948	0.270489
Integrin-receptor antagonists	SLA	0.0212383	1.53456	0.943968	1.38289e-11	12	25	19	25	16	38	19	38	0.934181	4.92944e-14	0.257167	0.20369
Integrin-receptor antagonists	CSTA		1.44503		1.77546e-06	12	25	19	25	16	38	19	38		6.43054e-08		0.267281
Integrin-receptor antagonists	MT_TQ		-2.09182		1.25261e-05	12	25	19	25	16	38	19	38		6.46635e-07		0.420319
Integrin-receptor antagonists	TRMT9B	0.538702	-1.05172	0.0598012	0.000926838	12	25	19	25	16	38	19	38	0.0161636	0.000109557	0.223974	0.271876
Integrin-receptor antagonists	NRSN2_AS1	0.600537	-1.17894	0.0334456	0.000105083	12	25	19	25	16	38	19	38	0.00119906	8.24079e-06	0.185402	0.264406
Integrin-receptor antagonists	IGLV1_51	0.817408	2.20141	0.0614804	4.41705e-08	12	25	19	25	16	38	19	38	0.0172219	8.26614e-10	0.343169	0.358552
Integrin-receptor antagonists	ACER2	0.490306	-1.16771	0.0856655	0.000964478	12	25	19	25	16	38	19	38	0.0349268	0.000115706	0.23246	0.302903
Integrin-receptor antagonists	SMIM32	0.637518	-1.3054	0.0421769	0.000449387	12	25	19	25	16	38	19	38	0.00564707	4.63975e-05	0.23035	0.320494
Integrin-receptor antagonists	DOK3	0.138268	1.58663	0.624555	6.02768e-10	12	25	19	25	16	38	19	38	0.569453	4.52747e-12	0.243063	0.229293
Integrin-receptor antagonists	CCR4	-0.39866	1.65777	0.386974	2.30299e-05	12	25	19	25	16	38	19	38	0.318079	1.33254e-06	0.399293	0.34288
Integrin-receptor antagonists	LY6E	0.0530281	1.31578	0.858251	9.74707e-08	12	25	19	25	16	38	19	38	0.832747	2.07846e-09	0.251103	0.219606
Integrin-receptor antagonists	MMP25	0.513577	1.26279	0.104197	1.21037e-05	12	25	19	25	16	38	19	38	0.0498589	6.18668e-07	0.261873	0.253303
Integrin-receptor antagonists	CIITA	0.0607257	1.43477	0.854152	1.4881e-09	12	25	19	25	16	38	19	38	0.828431	1.34507e-11	0.28021	0.212128
Integrin-receptor antagonists	ZNF334	0.122697	-1.29542	0.787091	0.00676567	12	25	19	25	16	38	19	38	0.750707	0.00118475	0.386195	0.399508
Integrin-receptor antagonists	CD74	0.307952	1.12719	0.287704	1.06233e-07	12	25	19	25	16	38	19	38	0.218262	2.30588e-09	0.250131	0.188663
Integrin-receptor antagonists	BCYRN1	0.592032	-1.11819	0.0963117	0.000124019	12	25	19	25	16	38	19	38	0.0435098	1.0081e-05	0.293262	0.253246
Integrin-receptor antagonists	TOGARAM2		1.01975		0.000548159	12	25	19	25	16	38	19	38		5.92124e-05		0.253926
Integrin-receptor antagonists	ISG15		1.05717		0.00468091	12	25	19	25	16	38	19	38		0.000749959		0.31364
Integrin-receptor antagonists	RFTN1	0.204154	1.36539	0.4758	1.60083e-08	12	25	19	25	16	38	19	38	0.410289	2.39463e-10	0.247945	0.215578
Integrin-receptor antagonists	GPR4		1.81503		4.7497e-09	12	25	19	25	16	38	19	38		5.60022e-11		0.276933
Integrin-receptor antagonists	LRRC7	0.621284	-1.37599	0.1265	0.00405001	12	25	19	25	16	38	19	38	0.0683418	0.000628254	0.340851	0.40244
Integrin-receptor antagonists	APBB1IP	-0.00578408	1.20303	0.984693	3.13843e-06	12	25	19	25	16	38	19	38	0.981767	1.29053e-07	0.253089	0.227838
Integrin-receptor antagonists	IGHV4_28		2.15532		1.7248e-06	12	25	19	25	16	38	19	38		6.15923e-08		0.398093
Integrin-receptor antagonists	IGKJ5	0.556308	1.74175	0.15765	7.56459e-05	12	25	19	25	16	38	19	38	0.0964037	5.52297e-06	0.334612	0.383318
Integrin-receptor antagonists	TOX2	-0.232752	1.02761	0.390773	0.000665223	12	25	19	25	16	38	19	38	0.321769	7.43136e-05	0.234907	0.259364
Integrin-receptor antagonists	IL1RL1	-0.313156	1.71859	0.303149	7.33292e-09	12	25	19	25	16	38	19	38	0.233403	9.56873e-11	0.262794	0.265476
Integrin-receptor antagonists	CLMN	0.508436	-1.22037	0.0400762	7.60326e-05	12	25	19	25	16	38	19	38	0.00395188	5.55604e-06	0.176419	0.26865
Integrin-receptor antagonists	SRPX2	0.0402558	1.35702	0.870952	8.09493e-06	12	25	19	25	16	38	19	38	0.847831	3.89546e-07	0.20979	0.267446
Integrin-receptor antagonists	GATA6_AS1	0.616314	-1.70659	0.0421769	2.43938e-05	12	25	19	25	16	38	19	38	0.00557682	1.43071e-06	0.222361	0.354015
Integrin-receptor antagonists	MT1F	0.50762	-1.48729	0.225497	0.0143527	12	25	19	25	16	38	19	38	0.158752	0.0029877	0.360197	0.500941
Integrin-receptor antagonists	CLSTN3	0.13711	1.006	0.551824	7.04242e-08	12	25	19	25	16	38	19	38	0.491587	1.39862e-09	0.19935	0.166127
Integrin-receptor antagonists	IL1R2	0.0132571	-1.14026	0.957223	0.000775124	12	25	19	25	16	38	19	38	0.949827	8.85644e-05	0.210686	0.290887
Integrin-receptor antagonists	CLN3	0.494503	-1.19702	0.04751	4.27162e-05	12	25	19	25	16	38	19	38	0.0083785	2.77437e-06	0.187566	0.255399
Integrin-receptor antagonists	IGKV1D_39	0.182685	1.89188	0.655129	2.16714e-05	12	25	19	25	16	38	19	38	0.602738	1.24704e-06	0.351002	0.390238
Integrin-receptor antagonists	CNKSR2	-0.457834	1.37795	0.251899	0.00524618	12	25	19	25	16	38	19	38	0.183913	0.000866572	0.344546	0.413723
Integrin-receptor antagonists	LRRC8C	0.166366	1.00637	0.47286	2.62598e-06	12	25	19	25	16	38	19	38	0.407316	1.04805e-07	0.200773	0.189232
Integrin-receptor antagonists	SNN	0.0566056	1.1537	0.83827	7.37785e-08	12	25	19	25	16	38	19	38	0.810573	1.47933e-09	0.236166	0.190801
Integrin-receptor antagonists	KCNJ2_AS1	0.440616	-1.00912	0.0987562	0.00306559	12	25	19	25	16	38	19	38	0.0456119	0.000447214	0.220422	0.287454
Integrin-receptor antagonists	HSPB8	-0.367294	1.21377	0.325793	0.00107888	12	25	19	25	16	38	19	38	0.25585	0.00013165	0.323249	0.317461
Integrin-receptor antagonists	PPP1R18	0.0734625	1.33808	0.797024	4.7497e-09	12	25	19	25	16	38	19	38	0.762128	5.61729e-11	0.242701	0.204176
Integrin-receptor antagonists	SNORD123		-1.50149		0.000535	12	25	19	25	16	38	19	38		5.74504e-05		0.373222
Integrin-receptor antagonists	CHGA	0.350317	-1.09752	0.324478	0.00545187	12	25	19	25	16	38	19	38	0.25466	0.000908182	0.307537	0.330824
Integrin-receptor antagonists	DNAJC5B		1.4731		1.14053e-05	12	25	19	25	16	38	19	38		5.77889e-07		0.29471
Integrin-receptor antagonists	RETSAT	0.709703	-1.03209	0.0321097	0.00184384	12	25	19	25	16	38	19	38	0.000912231	0.000247058	0.214005	0.281585
Integrin-receptor antagonists	MXI1	0.704527	-1.03996	0.0402303	0.00933866	12	25	19	25	16	38	19	38	0.00412716	0.00177084	0.245627	0.332658
Integrin-receptor antagonists	CLC		1.87904		0.00584858	12	25	19	25	16	38	19	38		0.000991192		0.570613
Integrin-receptor antagonists	NTRK2	-0.120079	-1.81629	0.829272	0.00412375	12	25	19	25	16	38	19	38	0.7997	0.000642843	0.473244	0.532189
Integrin-receptor antagonists	SBSPON	-0.104393	1.48464	0.785724	0.000299699	12	25	19	25	16	38	19	38	0.74904	2.90542e-05	0.326324	0.355113
Integrin-receptor antagonists	MIR3936	0.425938	-1.32489	0.141163	0.000242498	12	25	19	25	16	38	19	38	0.0817257	2.24592e-05	0.244685	0.312553
Integrin-receptor antagonists	ZNF575	0.724025	-1.54155	0.0409653	0.000530164	12	25	19	25	16	38	19	38	0.00453767	5.68636e-05	0.255105	0.382949
Integrin-receptor antagonists	B4GALNT1	0.167377	1.05351	0.631003	0.00178066	12	25	19	25	16	38	19	38	0.577249	0.000237119	0.300278	0.286608
Integrin-receptor antagonists	CBR3		1.24906		0.00114443	12	25	19	25	16	38	19	38		0.00014125		0.328184
Integrin-receptor antagonists	CACNA1A	0.0245319	-1.18925	0.933402	0.000162983	12	25	19	25	16	38	19	38	0.921567	1.38807e-05	0.249157	0.273658
Integrin-receptor antagonists	FHL5		1.24493		0.000199476	12	25	19	25	16	38	19	38		1.78398e-05		0.29017
Integrin-receptor antagonists	CA7	-0.0546365	-2.24489	0.884797	6.08479e-05	12	25	19	25	16	38	19	38	0.864027	4.22178e-06	0.319045	0.488003
Integrin-receptor antagonists	PCSK1N	0.479945	-1.75437	0.180865	3.94673e-05	12	25	19	25	16	38	19	38	0.117199	2.51726e-06	0.306353	0.372738
Integrin-receptor antagonists	PRSS36	0.810919	-1.24052	0.0277771	0.000295952	12	25	19	25	16	38	19	38	0.000184042	2.85402e-05	0.216825	0.296434
Integrin-receptor antagonists	FMO1		1.66915		0.00515456	12	25	19	25	16	38	19	38		0.000848813		0.50029
Integrin-receptor antagonists	PTPRC	-0.0830825	1.49496	0.79848	2.53712e-08	12	25	19	25	16	38	19	38	0.763784	4.23123e-10	0.276467	0.239376
Integrin-receptor antagonists	C9orf152	0.0986763	-1.08259	0.620886	0.000163852	12	25	19	25	16	38	19	38	0.565689	1.39655e-05	0.171787	0.249192
Integrin-receptor antagonists	RBM24	-0.643829	-1.83254	0.183245	0.000259144	12	25	19	25	16	38	19	38	0.119376	2.43328e-05	0.4134	0.434159
Integrin-receptor antagonists	RGS19	0.095628	1.11787	0.745919	1.48706e-06	12	25	19	25	16	38	19	38	0.704098	5.19668e-08	0.251789	0.205323
Integrin-receptor antagonists	INHBA	-0.129118	2.5411	0.718942	4.30394e-12	12	25	19	25	16	38	19	38	0.673127	1.26367e-14	0.306068	0.329609
Integrin-receptor antagonists	ELMO1	0.137455	1.04212	0.613818	4.16907e-06	12	25	19	25	16	38	19	38	0.557677	1.79395e-07	0.234446	0.199658
Integrin-receptor antagonists	IGKV4_1	0.62723	1.89695	0.126207	4.49672e-06	12	25	19	25	16	38	19	38	0.0681081	1.98073e-07	0.343821	0.364718
Integrin-receptor antagonists	GPR18	-0.140798	1.43154	0.725783	6.7624e-05	12	25	19	25	16	38	19	38	0.68073	4.79954e-06	0.342186	0.313017
Integrin-receptor antagonists	LINC01106	0.242933	-1.48446	0.334999	1.22455e-05	12	25	19	25	16	38	19	38	0.265335	6.27474e-07	0.218098	0.29793
Integrin-receptor antagonists	SLC11A1	0.047482	2.42278	0.868573	7.65363e-11	12	25	19	25	16	38	19	38	0.844827	3.94617e-13	0.242598	0.333836
Integrin-receptor antagonists	ANAPC1P4		1.39939		2.03142e-08	12	25	19	25	16	38	19	38		3.21975e-10		0.222557
Integrin-receptor antagonists	MUC12	-0.617888	-1.34769	0.186518	0.00369335	12	25	19	25	16	38	19	38	0.122219	0.000559998	0.399791	0.390602
Integrin-receptor antagonists	ATP8B2	0.291528	1.01525	0.286851	9.75396e-06	12	25	19	25	16	38	19	38	0.217262	4.818e-07	0.236277	0.201702
Integrin-receptor antagonists	APBA1	0.135854	-1.11264	0.610904	0.000176417	12	25	19	25	16	38	19	38	0.554747	1.52901e-05	0.230003	0.25729
Integrin-receptor antagonists	LINC02023	0.777505	-2.53929	0.0464659	1.61233e-07	12	25	19	25	16	38	19	38	0.00786234	3.6947e-09	0.292523	0.430585
Integrin-receptor antagonists	ADGRG5	0.257169	1.45975	0.363044	1.76501e-10	12	25	19	25	16	38	19	38	0.293782	1.06732e-12	0.244955	0.204977
Integrin-receptor antagonists	ABCC6P1	0.530159	-1.02235	0.0523849	0.00196578	12	25	19	25	16	38	19	38	0.0113342	0.00026615	0.209365	0.280389
Integrin-receptor antagonists	COL6A1	0.265811	1.01825	0.311163	4.59824e-06	12	25	19	25	16	38	19	38	0.241422	2.04301e-07	0.22691	0.195991
Integrin-receptor antagonists	SIRPG	-0.26657	1.41426	0.475084	4.46236e-06	12	25	19	25	16	38	19	38	0.409545	1.95556e-07	0.323235	0.27179
Integrin-receptor antagonists	WARS1	-0.0238429	1.46019	0.92457	5.65604e-12	12	25	19	25	16	38	19	38	0.911077	1.83614e-14	0.213492	0.190585
Integrin-receptor antagonists	CD80	-0.1014	1.91965	0.762703	1.5754e-14	12	25	19	25	16	38	19	38	0.722712	1.76467e-17	0.285766	0.22562
Integrin-receptor antagonists	FAM30A	0.648668	1.72616	0.0725094	4.13517e-08	12	25	19	25	16	38	19	38	0.0248911	7.604e-10	0.289185	0.280541
Integrin-receptor antagonists	ITPRIPL1	0.172818	1.20091	0.514719	3.41065e-07	12	25	19	25	16	38	19	38	0.451769	9.0531e-09	0.229667	0.208943
Integrin-receptor antagonists	LYN	0.204958	1.13426	0.320583	9.90246e-08	12	25	19	25	16	38	19	38	0.250932	2.1179e-09	0.178521	0.189407
Integrin-receptor antagonists	MINAR1	0.0741529	1.03652	0.728201	7.40001e-06	12	25	19	25	16	38	19	38	0.683863	3.49981e-07	0.182106	0.203466
Integrin-receptor antagonists	CRYBA2	0.100829	-1.67169	0.797024	2.91735e-05	12	25	19	25	16	38	19	38	0.762086	1.7623e-06	0.333051	0.349804
Integrin-receptor antagonists	RIMBP2	0.215614	-1.08906	0.446473	9.43499e-06	12	25	19	25	16	38	19	38	0.379279	4.63041e-07	0.245232	0.21604
Integrin-receptor antagonists	TLR2	0.420151	1.16062	0.132124	2.52513e-06	12	25	19	25	16	38	19	38	0.0734913	1.00137e-07	0.234752	0.217896
Integrin-receptor antagonists	CCDC13	0.802156	-1.23734	0.0764622	0.0208424	12	25	19	25	16	38	19	38	0.0280188	0.00474293	0.36511	0.438153
Integrin-receptor antagonists	CYP4F12	0.814794	-1.3957	0.0286926	0.000311389	12	25	19	25	16	38	19	38	0.000253656	3.04055e-05	0.22271	0.334667
Integrin-receptor antagonists	FGFR3	0.740978	-1.54255	0.0327606	6.15963e-06	12	25	19	25	16	38	19	38	0.00101825	2.81124e-07	0.225534	0.300359
Integrin-receptor antagonists	STAP1	0.0795279	1.45757	0.838572	9.43006e-05	12	25	19	25	16	38	19	38	0.811049	7.22744e-06	0.332652	0.324851
Integrin-receptor antagonists	IGKV2_29	-0.00508859	2.09269	0.994094	0.0017484	12	25	19	25	16	38	19	38	0.992846	0.00023124	0.567556	0.568328
Integrin-receptor antagonists	MAOA	0.561523	-1.38685	0.0411195	0.00011843	12	25	19	25	16	38	19	38	0.00469062	9.54375e-06	0.19859	0.313253
Integrin-receptor antagonists	MCPH1_AS1	0.967777	-1.00294	0.0293183	0.016811	12	25	19	25	16	38	19	38	0.000321636	0.00363294	0.269035	0.344845
Integrin-receptor antagonists	IGHV4_34	0.176858	3.45647	0.686479	4.58494e-15	12	25	19	25	16	38	19	38	0.636839	4.08588e-18	0.374602	0.398377
Integrin-receptor antagonists	BASP1	0.240501	1.82423	0.49127	6.27837e-09	12	25	19	25	16	38	19	38	0.426948	7.95287e-11	0.302736	0.280587
Integrin-receptor antagonists	IGKJ3	0.50629	1.81346	0.234737	3.01464e-05	12	25	19	25	16	38	19	38	0.167399	1.8249e-06	0.366715	0.380028
Integrin-receptor antagonists	CD44	0.0493152	1.04886	0.819445	6.11544e-07	12	25	19	25	16	38	19	38	0.788329	1.84904e-08	0.183682	0.186446
Integrin-receptor antagonists	MYO1G	0.26484	1.24264	0.384397	9.47512e-07	12	25	19	25	16	38	19	38	0.315427	3.13023e-08	0.263811	0.224547
Integrin-receptor antagonists	A4GALT	0.183922	1.13101	0.478417	3.64399e-06	12	25	19	25	16	38	19	38	0.413208	1.53785e-07	0.224771	0.215514
Integrin-receptor antagonists	CLU	-0.0547771	1.50091	0.870759	2.61593e-05	12	25	19	25	16	38	19	38	0.84747	1.5569e-06	0.284782	0.312442
Integrin-receptor antagonists	IGHV1_2	1.16491	2.48555	0.0577721	2.59724e-05	12	25	19	25	16	38	19	38	0.0146732	1.54247e-06	0.477356	0.517213
Integrin-receptor antagonists	SCARA3	0.153702	1.02149	0.566235	6.85597e-05	12	25	19	25	16	38	19	38	0.507529	4.8965e-06	0.231937	0.223561
Integrin-receptor antagonists	TMEM63C	0.726252	-2.13918	0.0639597	5.38725e-05	12	25	19	25	16	38	19	38	0.0189578	3.67707e-06	0.309523	0.462141
Integrin-receptor antagonists	MB	0.746668	-1.72054	0.040495	0.000981971	12	25	19	25	16	38	19	38	0.00425104	0.000118074	0.261173	0.446884
Integrin-receptor antagonists	MX2	0.15849	1.28708	0.614921	1.29877e-06	12	25	19	25	16	38	19	38	0.559207	4.48079e-08	0.271378	0.235266
Integrin-receptor antagonists	SLC9A7	-0.215756	1.03892	0.390108	8.21462e-05	12	25	19	25	16	38	19	38	0.321092	6.10214e-06	0.217448	0.229706
Integrin-receptor antagonists	ENPP2	0.457079	1.26155	0.106081	1.61758e-08	12	25	19	25	16	38	19	38	0.0513123	2.43625e-10	0.234537	0.199267
Integrin-receptor antagonists	LYL1		1.35959		1.69512e-07	12	25	19	25	16	38	19	38		3.92759e-09		0.23094
Integrin-receptor antagonists	PLBD1_AS1	0.549802	-1.14417	0.0395671	0.000236314	12	25	19	25	16	38	19	38	0.00364717	2.17511e-05	0.189119	0.269463
Integrin-receptor antagonists	PTPRO	0.157386	-1.3646	0.632845	1.2313e-05	12	25	19	25	16	38	19	38	0.579226	6.31716e-07	0.283826	0.273947
Integrin-receptor antagonists	CXCL6		4.16385		7.9149e-21	12	25	19	25	16	38	19	38		2.51906e-24		0.409154
Integrin-receptor antagonists	IGHV3_21	0.569011	2.20346	0.198791	4.58452e-05	12	25	19	25	16	38	19	38	0.133556	3.0437e-06	0.379283	0.472049
Integrin-receptor antagonists	CCDC141	-0.262269	1.1666	0.48692	0.0033515	12	25	19	25	16	38	19	38	0.422263	0.000498351	0.326815	0.335071
Integrin-receptor antagonists	SYT7	0.165035	-1.04492	0.442197	0.000513234	12	25	19	25	16	38	19	38	0.3748	5.4329e-05	0.185951	0.258888
Integrin-receptor antagonists	CPXM1	0.293666	2.01832	0.472723	1.61758e-08	12	25	19	25	16	38	19	38	0.407104	2.44027e-10	0.354241	0.318813
Integrin-receptor antagonists	KLK3	0.28932	-2.13722	0.42717	0.000312748	12	25	19	25	16	38	19	38	0.359017	3.0578e-05	0.315424	0.512631
Integrin-receptor antagonists	ENKUR	0.43928	1.13781	0.234542	0.021383	12	25	19	25	16	38	19	38	0.167229	0.00488092	0.318051	0.404225
Integrin-receptor antagonists	NRP2	0.106992	1.02071	0.664911	1.13141e-06	12	25	19	25	16	38	19	38	0.612572	3.8458e-08	0.211278	0.185658
Integrin-receptor antagonists	SLC6A19	0.734271	-2.21406	0.183311	7.63478e-06	12	25	19	25	16	38	19	38	0.119468	3.63514e-07	0.47159	0.435227
Integrin-receptor antagonists	LUM	0.296391	1.4005	0.275154	3.28802e-09	12	25	19	25	16	38	19	38	0.205876	3.49522e-11	0.234304	0.211427
Integrin-receptor antagonists	GIMAP5	-0.0110587	1.05837	0.973763	0.000244402	12	25	19	25	16	38	19	38	0.968554	2.26822e-05	0.280524	0.249811
Integrin-receptor antagonists	IGHV1_69D	0.85571	1.48386	0.143864	0.013735	12	25	19	25	16	38	19	38	0.0841894	0.00282482	0.495524	0.496907
Integrin-receptor antagonists	LINC00426	0.226977	1.19452	0.488157	0.000232806	12	25	19	25	16	38	19	38	0.423652	2.13393e-05	0.283685	0.281038
Integrin-receptor antagonists	NEURL1B	0.878144	-1.15049	0.0293183	0.000491451	12	25	19	25	16	38	19	38	0.000313548	5.15539e-05	0.243669	0.284178
Integrin-receptor antagonists	SATB2_AS1	0.585049	-2.70709	0.190175	8.75719e-05	12	25	19	25	16	38	19	38	0.125611	6.59995e-06	0.381976	0.600748
Integrin-receptor antagonists	P2RX5	0.0698577	1.52947	0.873377	0.00012167	12	25	19	25	16	38	19	38	0.850653	9.85129e-06	0.371021	0.346003
Integrin-receptor antagonists	HCK	0.248102	1.10691	0.31527	8.50631e-08	12	25	19	25	16	38	19	38	0.245483	1.76515e-09	0.213625	0.183932
Integrin-receptor antagonists	SOCS3	-0.00876862	2.22422	0.984168	1.24668e-10	12	25	19	25	16	38	19	38	0.981049	6.90394e-13	0.369138	0.309723
Integrin-receptor antagonists	CSF2RB	0.3782	1.5808	0.220696	6.83622e-12	12	25	19	25	16	38	19	38	0.15434	2.26279e-14	0.265522	0.207053
Integrin-receptor antagonists	PLCE1	0.463342	-1.22886	0.0549315	0.000516691	12	25	19	25	16	38	19	38	0.0128275	5.4958e-05	0.186192	0.304665
Integrin-receptor antagonists	CD7	0.0526877	1.08541	0.87527	0.000201862	12	25	19	25	16	38	19	38	0.85296	1.81529e-05	0.28427	0.253217
Integrin-receptor antagonists	ST3GAL5	0.0781908	1.11955	0.768883	6.27938e-07	12	25	19	25	16	38	19	38	0.729634	1.90945e-08	0.226239	0.199207
Integrin-receptor antagonists	SLC7A11	-0.291325	1.27708	0.216992	2.4575e-06	12	25	19	25	16	38	19	38	0.150675	9.69861e-08	0.20271	0.239499
Integrin-receptor antagonists	MIA		1.38137		0.0012156	12	25	19	25	16	38	19	38		0.000151583		0.364626
Integrin-receptor antagonists	RUNX3	0.176762	1.06401	0.544972	7.02951e-06	12	25	19	25	16	38	19	38	0.484122	3.28432e-07	0.252629	0.208369
Integrin-receptor antagonists	CARD6	0.217381	1.19803	0.484483	1.07819e-05	12	25	19	25	16	38	19	38	0.419503	5.43556e-07	0.269274	0.239115
Integrin-receptor antagonists	ALPI	0.803669	-1.86791	0.0350416	5.57717e-11	12	25	19	25	16	38	19	38	0.00160359	2.69806e-13	0.254708	0.255575
Integrin-receptor antagonists	LINC01480	0.52675	1.02794	0.128698	0.0099406	12	25	19	25	16	38	19	38	0.0701836	0.00191651	0.290906	0.331287
Integrin-receptor antagonists	COL4A1	0.12674	1.44739	0.653607	3.8066e-08	12	25	19	25	16	38	19	38	0.601085	6.80875e-10	0.242406	0.234568
Integrin-receptor antagonists	UBTD1		1.21941		1.07373e-07	12	25	19	25	16	38	19	38		2.33747e-09		0.204174
Integrin-receptor antagonists	CD300LB	-0.269044	1.48322	0.392321	3.22714e-07	12	25	19	25	16	38	19	38	0.32351	8.50436e-09	0.272512	0.257586
Integrin-receptor antagonists	TMEM45A	0.239852	1.06409	0.335004	1.69313e-06	12	25	19	25	16	38	19	38	0.265362	6.00302e-08	0.215345	0.196372
Integrin-receptor antagonists	DLGAP1	0.147449	-1.17306	0.681819	0.00760005	12	25	19	25	16	38	19	38	0.631464	0.00137198	0.307399	0.366526
Integrin-receptor antagonists	F2R	0.251602	1.33	0.309166	1.06233e-07	12	25	19	25	16	38	19	38	0.239403	2.30136e-09	0.21386	0.222596
Integrin-receptor antagonists	MT_ND1	0.368257	-1.12242	0.160894	0.000142611	12	25	19	25	16	38	19	38	0.0993583	1.18555e-05	0.223461	0.256247
Integrin-receptor antagonists	ADGRE1	-0.367265	1.95972	0.369004	2.41878e-08	12	25	19	25	16	38	19	38	0.299774	3.97229e-10	0.354189	0.313299
Integrin-receptor antagonists	XPNPEP2	0.723748	-1.58164	0.103958	0.00146665	12	25	19	25	16	38	19	38	0.0496894	0.000189516	0.368765	0.423737
Integrin-receptor antagonists	HDC		1.48529		2.40725e-06	12	25	19	25	16	38	19	38		9.43901e-08		0.27829
Integrin-receptor antagonists	HOXC4		1.55548		0.00319364	12	25	19	25	16	38	19	38		0.000470406		0.444796
Integrin-receptor antagonists	PTGS2	-0.0960002	1.1437	0.802326	0.00308294	12	25	19	25	16	38	19	38	0.768045	0.00044998	0.325499	0.325944
Integrin-receptor antagonists	RUNDC3B	0.86842	-1.38725	0.0308901	2.10847e-05	12	25	19	25	16	38	19	38	0.000463644	1.20791e-06	0.248054	0.285776
Integrin-receptor antagonists	BLK	-0.0669729	1.33332	0.896411	0.00497124	12	25	19	25	16	38	19	38	0.87806	0.000808815	0.436509	0.398035
Integrin-receptor antagonists	CD300C	0.310121	1.22216	0.374932	9.98257e-07	12	25	19	25	16	38	19	38	0.305928	3.32329e-08	0.30291	0.221266
Integrin-receptor antagonists	LINC02894	0.391281	-1.1689	0.133329	0.000333568	12	25	19	25	16	38	19	38	0.0747077	3.29109e-05	0.219543	0.281505
Integrin-receptor antagonists	CD27	0.231688	1.43579	0.535178	4.46236e-06	12	25	19	25	16	38	19	38	0.473507	1.95708e-07	0.323233	0.275934
Integrin-receptor antagonists	ROS1	0.754365	-1.93921	0.0494757	1.71518e-06	12	25	19	25	16	38	19	38	0.00940857	6.10302e-08	0.290493	0.358069
Integrin-receptor antagonists	LZTS1	0.524442	1.38693	0.131704	3.50418e-06	12	25	19	25	16	38	19	38	0.0730752	1.45877e-07	0.292599	0.26379
Integrin-receptor antagonists	DTNB_AS1	0.262605	1.4995	0.444596	7.44093e-06	12	25	19	25	16	38	19	38	0.377362	3.53338e-07	0.297479	0.294452
Integrin-receptor antagonists	SPHK1	0.21769	1.68937	0.540491	2.06957e-06	12	25	19	25	16	38	19	38	0.479421	7.75923e-08	0.307804	0.314439
Integrin-receptor antagonists	CMTM4	0.314106	-1.03236	0.121555	0.000133197	12	25	19	25	16	38	19	38	0.0643589	1.09542e-05	0.169816	0.234765
Integrin-receptor antagonists	PLA2G10	0.2689	-1.12391	0.186127	0.000637495	12	25	19	25	16	38	19	38	0.121843	7.05668e-05	0.173811	0.282789
Integrin-receptor antagonists	CD180	0.235172	1.72423	0.488169	1.09967e-07	12	25	19	25	16	38	19	38	0.423695	2.42193e-09	0.293954	0.288978
Integrin-receptor antagonists	ITGA9_AS1	0.516096	-1.26322	0.0382217	3.84668e-07	12	25	19	25	16	38	19	38	0.00286003	1.04798e-08	0.173048	0.220735
Integrin-receptor antagonists	HGF	0.192553	1.83803	0.49837	2.40271e-08	12	25	19	25	16	38	19	38	0.43478	3.90849e-10	0.246534	0.293726
Integrin-receptor antagonists	ADD2		1.7315		4.50324e-05	12	25	19	25	16	38	19	38		2.96394e-06		0.370508
Integrin-receptor antagonists	NEURL1	0.236825	-1.238	0.271136	0.000100602	12	25	19	25	16	38	19	38	0.201918	7.81889e-06	0.185584	0.276952
Integrin-receptor antagonists	BACH2	-0.232716	1.30552	0.564477	0.00392476	12	25	19	25	16	38	19	38	0.505207	0.000605692	0.349257	0.380723
Integrin-receptor antagonists	PIK3R3	0.155567	1.0372	0.505634	1.98297e-05	12	25	19	25	16	38	19	38	0.442459	1.1196e-06	0.202549	0.213006
Integrin-receptor antagonists	IGHV3_15	0.846622	1.93411	0.0911647	3.47752e-05	12	25	19	25	16	38	19	38	0.039541	2.1538e-06	0.411279	0.408175
Integrin-receptor antagonists	MAGI1_IT1	0.42494	-1.3887	0.097104	2.05401e-05	12	25	19	25	16	38	19	38	0.0442204	1.17148e-06	0.211203	0.285717
Integrin-receptor antagonists	PLA2G2A	-0.576943	1.19538	0.201345	0.0180134	12	25	19	25	16	38	19	38	0.135834	0.00394782	0.386825	0.414732
Integrin-receptor antagonists	SEMA4A	0.241974	1.1047	0.298061	5.13454e-08	12	25	19	25	16	38	19	38	0.228305	9.83766e-10	0.200852	0.180743
Integrin-receptor antagonists	P2RY8	0.170492	1.42615	0.619997	2.21347e-07	12	25	19	25	16	38	19	38	0.564683	5.41039e-09	0.296046	0.244454
Integrin-receptor antagonists	CYSLTR1	0.152182	1.18967	0.565162	5.2967e-07	12	25	19	25	16	38	19	38	0.506082	1.53743e-08	0.228862	0.210288
Integrin-receptor antagonists	IGHV1_18	0.717176	2.51968	0.103876	6.8102e-09	12	25	19	25	16	38	19	38	0.0496435	8.79994e-11	0.365343	0.388464
Integrin-receptor antagonists	IGLV3_9		2.33401		7.28414e-05	12	25	19	25	16	38	19	38		5.2388e-06		0.512407
Integrin-receptor antagonists	NRAP	-0.359042	-1.8262	0.359336	0.00256517	12	25	19	25	16	38	19	38	0.289898	0.000362487	0.339249	0.512116
Integrin-receptor antagonists	ASAH2	0.462075	-1.34315	0.169933	0.0112917	12	25	19	25	16	38	19	38	0.107259	0.00224038	0.28689	0.439459
Integrin-receptor antagonists	NTRK3		-1.59193		6.42185e-06	12	25	19	25	16	38	19	38		2.94726e-07		0.310511
Integrin-receptor antagonists	IGHJ3P		1.14423		0.00142802	12	25	19	25	16	38	19	38		0.000183979		0.305938
Integrin-receptor antagonists	HSD11B1		2.28723		8.47834e-09	12	25	19	25	16	38	19	38		1.11174e-10		0.354558
Integrin-receptor antagonists	TMEM132A	0.304401	1.3482	0.230499	4.61594e-09	12	25	19	25	16	38	19	38	0.163479	5.25942e-11	0.218449	0.205412
Integrin-receptor antagonists	FEZ1	0.509921	1.02151	0.112302	5.1939e-05	12	25	19	25	16	38	19	38	0.0562806	3.50778e-06	0.267134	0.220219
Integrin-receptor antagonists	GSEC		1.03513		0.000254204	12	25	19	25	16	38	19	38		2.38346e-05		0.244968
Integrin-receptor antagonists	FAM157A	0.932016	1.41246	0.0553828	0.00331643	12	25	19	25	16	38	19	38	0.0131108	0.000492714	0.3757	0.405333
Integrin-receptor antagonists	ITGAM	0.223518	1.39396	0.4378	6.6377e-11	12	25	19	25	16	38	19	38	0.370235	3.29561e-13	0.249453	0.191433
Integrin-receptor antagonists	GRIN2A	0.42126	-1.06123	0.327677	0.0107493	12	25	19	25	16	38	19	38	0.257935	0.00210812	0.372373	0.345166
Integrin-receptor antagonists	MMEL1	0.420267	-1.16206	0.118899	0.00191105	12	25	19	25	16	38	19	38	0.0621232	0.000257724	0.225294	0.317984
Integrin-receptor antagonists	SDK1	0.261362	1.09514	0.320315	2.42743e-07	12	25	19	25	16	38	19	38	0.250638	6.05698e-09	0.227509	0.188325
Integrin-receptor antagonists	PTGIR	0.0900424	1.89345	0.811375	1.51146e-08	12	25	19	25	16	38	19	38	0.779226	2.2417e-10	0.321204	0.298472
Integrin-receptor antagonists	IGKV6D_21	-0.609918	1.78901	0.293563	0.0191439	12	25	19	25	16	38	19	38	0.22387	0.00425784	0.501453	0.625877
Integrin-receptor antagonists	ODF3B	0.320016	1.39728	0.272083	4.20998e-09	12	25	19	25	16	38	19	38	0.202732	4.66287e-11	0.251228	0.212309
Integrin-receptor antagonists	GJC1	0.0652284	1.2996	0.834826	7.40289e-05	12	25	19	25	16	38	19	38	0.806471	5.36973e-06	0.266259	0.285639
Integrin-receptor antagonists	ICOS	-0.362624	1.96256	0.39208	2.748e-05	12	25	19	25	16	38	19	38	0.323156	1.646e-06	0.36703	0.409494
Integrin-receptor antagonists	LANCL3	0.885515	-1.43524	0.0293183	0.000513314	12	25	19	25	16	38	19	38	0.000336881	5.44346e-05	0.246995	0.355635
Integrin-receptor antagonists	CDHR1	0.27455	-2.47794	0.314965	4.7248e-07	12	25	19	25	16	38	19	38	0.245225	1.35639e-08	0.236268	0.436348
Integrin-receptor antagonists	CDH6	0.20641	1.13965	0.495771	0.000198609	12	25	19	25	16	38	19	38	0.432028	1.7737e-05	0.262699	0.265553
Integrin-receptor antagonists	JSRP1	0.608576	2.25615	0.126169	1.521e-08	12	25	19	25	16	38	19	38	0.0680796	2.26552e-10	0.333562	0.355738
Integrin-receptor antagonists	RETNLB	-0.00602022	-1.87797	0.985401	5.99807e-06	12	25	19	25	16	38	19	38	0.982691	2.72986e-07	0.277487	0.365279
Integrin-receptor antagonists	SEC14L2	0.275071	1.13115	0.373964	5.1133e-05	12	25	19	25	16	38	19	38	0.304984	3.44481e-06	0.268152	0.243659
Integrin-receptor antagonists	CXCL10	0.123486	2.58181	0.813488	7.96335e-07	12	25	19	25	16	38	19	38	0.781685	2.53448e-08	0.445599	0.463447
Integrin-receptor antagonists	MYO1F	0.28955	1.10835	0.265069	1.18842e-09	12	25	19	25	16	38	19	38	0.196206	1.00611e-11	0.224035	0.162857
Integrin-receptor antagonists	SCIN	0.717448	-1.36325	0.0379172	0.00252681	12	25	19	25	16	38	19	38	0.00267393	0.000355297	0.238916	0.381731
Integrin-receptor antagonists	UNC5CL	0.0243955	1.09412	0.933442	0.000202881	12	25	19	25	16	38	19	38	0.921744	1.82735e-05	0.248332	0.255336
Integrin-receptor antagonists	P2RY6	0.403283	1.06865	0.166066	8.20346e-05	12	25	19	25	16	38	19	38	0.104138	6.08341e-06	0.248157	0.236246
Integrin-receptor antagonists	PCDH17	0.0419867	1.63763	0.881085	2.76328e-08	12	25	19	25	16	38	19	38	0.859557	4.64358e-10	0.237296	0.262832
Integrin-receptor antagonists	RAB34	0.311014	1.04509	0.241628	3.58779e-06	12	25	19	25	16	38	19	38	0.17406	1.505e-07	0.228809	0.198991
Integrin-receptor antagonists	GPA33	0.561223	-1.01434	0.0421769	0.00125169	12	25	19	25	16	38	19	38	0.00554885	0.00015672	0.202366	0.268332
Integrin-receptor antagonists	INMT	0.221337	1.0327	0.366357	2.21003e-06	12	25	19	25	16	38	19	38	0.297072	8.45467e-08	0.212266	0.19277
Integrin-receptor antagonists	SPOCK2	-0.0656304	1.24924	0.865377	4.77095e-05	12	25	19	25	16	38	19	38	0.84109	3.18873e-06	0.327334	0.268177
Integrin-receptor antagonists	IGHV3_73	1.22366	1.70894	0.0411432	0.00168984	12	25	19	25	16	38	19	38	0.00485791	0.000222766	0.434491	0.462915
Integrin-receptor antagonists	PXMP2	0.572607	-1.10615	0.0413296	0.000765286	12	25	19	25	16	38	19	38	0.00514436	8.72456e-05	0.20466	0.281925
Integrin-receptor antagonists	HVCN1	-0.0890563	1.09531	0.786837	0.000267359	12	25	19	25	16	38	19	38	0.750412	2.53063e-05	0.279967	0.260041
Integrin-receptor antagonists	LAMP5	0.569419	1.28863	0.130472	0.000133197	12	25	19	25	16	38	19	38	0.0718347	1.09533e-05	0.316315	0.29304
Integrin-receptor antagonists	GRHL1	-0.112135	1.31521	0.727645	2.60539e-05	12	25	19	25	16	38	19	38	0.683053	1.54897e-06	0.27464	0.273728
Integrin-receptor antagonists	P2RY10	-0.0708441	1.43074	0.841051	4.27162e-05	12	25	19	25	16	38	19	38	0.813947	2.77886e-06	0.301033	0.305289
Integrin-receptor antagonists	LINC00861	-0.460669	1.33614	0.321905	0.000878186	12	25	19	25	16	38	19	38	0.25218	0.000103079	0.402306	0.344079
Integrin-receptor antagonists	C2	0.332663	1.54586	0.24953	2.87649e-08	12	25	19	25	16	38	19	38	0.181524	4.87044e-10	0.248985	0.248403
Integrin-receptor antagonists	IGHV3_72	0.727455	1.4664	0.171282	0.0168806	12	25	19	25	16	38	19	38	0.108479	0.00365012	0.453224	0.504451
Integrin-receptor antagonists	ADGRE3	-0.704614	2.64784	0.146173	8.61673e-11	12	25	19	25	16	38	19	38	0.0861773	4.71699e-13	0.410634	0.366067
Integrin-receptor antagonists	IKZF1	0.0811628	1.28773	0.796134	1.10221e-06	12	25	19	25	16	38	19	38	0.76112	3.72196e-08	0.266974	0.233981
Integrin-receptor antagonists	BGN	-0.00785851	2.25284	0.98221	1.05304e-11	12	25	19	25	16	38	19	38	0.978837	3.68664e-14	0.296249	0.297538
Integrin-receptor antagonists	EFCAB5	0.669801	-1.11711	0.0399395	0.000933547	12	25	19	25	16	38	19	38	0.00380589	0.000110831	0.231459	0.288991
Integrin-receptor antagonists	NDUFA9P1	0.202752	-1.31385	0.439854	0.00868836	12	25	19	25	16	38	19	38	0.372204	0.00162264	0.227211	0.416856
Integrin-receptor antagonists	PRR15	0.752842	-1.28513	0.0309279	0.000909678	12	25	19	25	16	38	19	38	0.000613097	0.000107297	0.21976	0.331778
Integrin-receptor antagonists	HHEX	0.0114186	1.2059	0.966148	9.99483e-09	12	25	19	25	16	38	19	38	0.959768	1.35512e-10	0.226358	0.187811
Integrin-receptor antagonists	YJEFN3	0.685108	-1.09112	0.0440143	0.000949568	12	25	19	25	16	38	19	38	0.00664119	0.000113211	0.252405	0.282645
Integrin-receptor antagonists	SLC9B2	0.063662	1.14006	0.804419	3.96265e-05	12	25	19	25	16	38	19	38	0.770579	2.52994e-06	0.218306	0.242272
Integrin-receptor antagonists	KSR2	0.133467	-1.20766	0.590378	0.000647235	12	25	19	25	16	38	19	38	0.533224	7.19745e-05	0.214201	0.304222
Integrin-receptor antagonists	SMIM2_AS1	0.956743	-1.46963	0.0277771	0.000482173	12	25	19	25	16	38	19	38	0.00020361	5.03351e-05	0.25757	0.362508
Integrin-receptor antagonists	MARCHF1	0.163925	1.00543	0.5527	2.26411e-06	12	25	19	25	16	38	19	38	0.49255	8.69038e-08	0.238867	0.187855
Integrin-receptor antagonists	PLXNA2	0.712007	-1.06696	0.0253932	1.9184e-05	12	25	19	25	16	38	19	38	0.000115326	1.07218e-06	0.184656	0.218733
Integrin-receptor antagonists	LRRC75A	0.565902	-1.14261	0.0322965	8.49495e-05	12	25	19	25	16	38	19	38	0.000949082	6.33201e-06	0.171216	0.25307
Integrin-receptor antagonists	RAC2	0.119136	1.352	0.679178	3.10146e-09	12	25	19	25	16	38	19	38	0.628587	3.25743e-11	0.246292	0.203785
Integrin-receptor antagonists	SNX20	-0.0393387	1.67605	0.912329	1.90713e-08	12	25	19	25	16	38	19	38	0.897267	2.98635e-10	0.30468	0.266061
Integrin-receptor antagonists	LRRC25	0.300563	1.2147	0.292245	6.39758e-09	12	25	19	25	16	38	19	38	0.222576	8.22604e-11	0.246422	0.18698
Integrin-receptor antagonists	HRCT1	0.554115	-1.59973	0.210112	0.00846897	12	25	19	25	16	38	19	38	0.144011	0.00156495	0.379267	0.505866
Integrin-receptor antagonists	CNNM4	0.596141	-1.14934	0.0395501	0.000324932	12	25	19	25	16	38	19	38	0.00362253	3.19761e-05	0.20491	0.276355
Integrin-receptor antagonists	PLCD3	0.539576	-1.33812	0.0502199	9.65936e-05	12	25	19	25	16	38	19	38	0.00983823	7.43359e-06	0.209019	0.298629
Integrin-receptor antagonists	KCNH6	0.694601	-1.30968	0.0411195	4.27162e-05	12	25	19	25	16	38	19	38	0.00473244	2.77644e-06	0.245902	0.279446
Integrin-receptor antagonists	MTCO3P12	0.588763	-1.29877	0.1359	0.00735366	12	25	19	25	16	38	19	38	0.0771617	0.00131187	0.333124	0.404177
Integrin-receptor antagonists	MT_TK		-1.25533		0.0337025	12	25	19	25	16	38	19	38		0.00856185		0.47748
Integrin-receptor antagonists	LYVE1	-0.281237	1.00602	0.490956	0.0390943	12	25	19	25	16	38	19	38	0.4266	0.0103292	0.353747	0.392269
Integrin-receptor antagonists	TNF	0.098355	1.11027	0.779822	4.93363e-05	12	25	19	25	16	38	19	38	0.742693	3.3006e-06	0.299598	0.238708
Integrin-receptor antagonists	LAG3	0.265776	1.53474	0.352146	4.11351e-08	12	25	19	25	16	38	19	38	0.28257	7.51481e-10	0.247334	0.249355
Integrin-receptor antagonists	RYR1	0.0545273	-1.01186	0.855097	0.00715904	12	25	19	25	16	38	19	38	0.82946	0.00126548	0.253152	0.313882
Integrin-receptor antagonists	PRRX1	-0.649589	1.96968	0.105725	7.34864e-06	12	25	19	25	16	38	19	38	0.0510366	3.46292e-07	0.332923	0.386489
Integrin-receptor antagonists	HMGA2	0.536002	-1.28592	0.0382217	0.000194752	12	25	19	25	16	38	19	38	0.00284279	1.73279e-05	0.179611	0.299275
Integrin-receptor antagonists	AGA_DT	0.21292	-1.31842	0.477065	0.0135762	12	25	19	25	16	38	19	38	0.411694	0.00278902	0.259369	0.440932
Integrin-receptor antagonists	BEST4	0.267515	-2.09024	0.500925	0.00016935	12	25	19	25	16	38	19	38	0.437643	1.45203e-05	0.344656	0.482084
Integrin-receptor antagonists	RASIP1	0.102287	1.01964	0.724533	0.000509429	12	25	19	25	16	38	19	38	0.67927	5.37964e-05	0.247393	0.252481
Integrin-receptor antagonists	IL27RA	0.188833	1.19895	0.543136	2.36219e-06	12	25	19	25	16	38	19	38	0.482126	9.23222e-08	0.268653	0.224471
Integrin-receptor antagonists	CEACAM7	0.844948	-1.15364	0.0470569	0.0312699	12	25	19	25	16	38	19	38	0.00811309	0.00778423	0.31917	0.433491
Integrin-receptor antagonists	NEU4	0.000489076	-1.32159	0.998683	0.000339924	12	25	19	25	16	38	19	38	0.998419	3.35812e-05	0.246793	0.31863
Integrin-receptor antagonists	RPH3AL_AS2	0.573706	-1.21397	0.0877479	0.0076009	12	25	19	25	16	38	19	38	0.0368132	0.00137261	0.274786	0.379324
Integrin-receptor antagonists	SLC25A25_AS1	0.5807	-1.17867	0.0339788	0.000175102	12	25	19	25	16	38	19	38	0.00134174	1.50916e-05	0.181078	0.272376
Integrin-receptor antagonists	CYP4F33P	0.413411	-1.34675	0.166456	6.15354e-05	12	25	19	25	16	38	19	38	0.104492	4.30474e-06	0.254649	0.293021
Integrin-receptor antagonists	MMP28	0.203769	-1.33388	0.396138	1.81693e-05	12	25	19	25	16	38	19	38	0.327285	1.00157e-06	0.208013	0.272703
Integrin-receptor antagonists	ZDHHC8BP		-1.97816		6.10078e-05	12	25	19	25	16	38	19	38		4.23676e-06		0.430089
Integrin-receptor antagonists	SST	0.0687543	-1.84456	0.90024	0.00111997	12	25	19	25	16	38	19	38	0.882643	0.000137519	0.465754	0.483809
Integrin-receptor antagonists	FGF10		1.92932		0.000282372	12	25	19	25	16	38	19	38		2.6997e-05		0.459643
Integrin-receptor antagonists	LYPD8	0.900939	-2.51654	0.0366887	6.5284e-05	12	25	19	25	16	38	19	38	0.00218287	4.62515e-06	0.294026	0.549329
Integrin-receptor antagonists	ADAMTS19	0.598905	-1.16635	0.0971926	0.00800996	12	25	19	25	16	38	19	38	0.0443057	0.00145923	0.297787	0.36647
Integrin-receptor antagonists	CCDC175		-1.70871		5.36083e-06	12	25	19	25	16	38	19	38		2.41254e-07		0.330866
Integrin-receptor antagonists	CD55	0.0379357	1.47988	0.909466	0.00013002	12	25	19	25	16	38	19	38	0.893648	1.06433e-05	0.283759	0.336056
Integrin-receptor antagonists	PRKCB	0.167285	1.30132	0.620886	0.000109166	12	25	19	25	16	38	19	38	0.565698	8.65132e-06	0.291236	0.292537
Integrin-receptor antagonists	PTN	0.576993	-1.13082	0.114378	1.94983e-05	12	25	19	25	16	38	19	38	0.0580993	1.09593e-06	0.30449	0.23203
Integrin-receptor antagonists	CA3_AS1	0.378052	-1.28361	0.225186	0.00369602	12	25	19	25	16	38	19	38	0.15839	0.000560638	0.268026	0.372063
Integrin-receptor antagonists	CCL2	0.224428	1.33944	0.467034	3.31912e-08	12	25	19	25	16	38	19	38	0.40094	5.76779e-10	0.267195	0.216155
Integrin-receptor antagonists	KCND3	-0.0680638	2.50242	0.87464	1.46301e-09	12	25	19	25	16	38	19	38	0.852172	1.30377e-11	0.365252	0.369732
Integrin-receptor antagonists	FADS2	0.191779	1.6377	0.679012	9.44289e-05	12	25	19	25	16	38	19	38	0.628343	7.24897e-06	0.396189	0.36505
Integrin-receptor antagonists	KDR	0.36811	1.15857	0.177842	1.17941e-05	12	25	19	25	16	38	19	38	0.114271	6.02093e-07	0.233086	0.232153
Integrin-receptor antagonists	MICB	-0.0717757	1.09783	0.80842	0.000479724	12	25	19	25	16	38	19	38	0.775694	5.00489e-05	0.251902	0.270707
Integrin-receptor antagonists	KIF12	0.613105	-1.0424	0.0334456	0.0010736	12	25	19	25	16	38	19	38	0.00126502	0.000130732	0.190181	0.272516
Integrin-receptor antagonists	CCL21	-1.18698	2.15737	0.0825581	0.0016746	12	25	19	25	16	38	19	38	0.0324636	0.000220332	0.555011	0.583943
Integrin-receptor antagonists	FAM167B	-0.055076	1.15451	0.821504	4.3573e-09	12	25	19	25	16	38	19	38	0.790996	4.8815e-11	0.20782	0.175604
Integrin-receptor antagonists	LRRC32	0.529228	1.0364	0.068766	7.88676e-07	12	25	19	25	16	38	19	38	0.0223382	2.49003e-08	0.231653	0.185935
Integrin-receptor antagonists	DIO3OS	0.558524	-1.52611	0.121706	0.000247822	12	25	19	25	16	38	19	38	0.0644977	2.31047e-05	0.302113	0.360565
Integrin-receptor antagonists	CBR3_AS1	0.42138	-1.19298	0.0463362	3.17448e-07	12	25	19	25	16	38	19	38	0.00774369	8.34538e-09	0.158232	0.207067
Integrin-receptor antagonists	CLEC14A	0.345256	1.20917	0.267201	8.72921e-05	12	25	19	25	16	38	19	38	0.198156	6.56774e-06	0.268301	0.268273
Integrin-receptor antagonists	LIN7A	0.711755	1.76236	0.134584	0.00200874	12	25	19	25	16	38	19	38	0.0759101	0.000272989	0.401005	0.48421
Integrin-receptor antagonists	RHOH	-0.0730138	1.54884	0.83063	8.72632e-08	12	25	19	25	16	38	19	38	0.801339	1.82192e-09	0.290181	0.257585
Integrin-receptor antagonists	LINC01752	0.498179	-1.04623	0.0673932	0.000116311	12	25	19	25	16	38	19	38	0.0213367	9.35818e-06	0.216414	0.236089
Integrin-receptor antagonists	GAMT		1.11894		4.20229e-05	12	25	19	25	16	38	19	38		2.72039e-06		0.238535
Integrin-receptor antagonists	IGKV3D_15	0.436545	2.04293	0.317509	4.5279e-06	12	25	19	25	16	38	19	38	0.247813	2.00311e-07	0.37774	0.392944
Integrin-receptor antagonists	RAB40B	0.513323	-1.24199	0.0384275	1.35348e-05	12	25	19	25	16	38	19	38	0.00311508	7.03878e-07	0.173646	0.250387
Integrin-receptor antagonists	CADM1	0.257796	1.40363	0.319426	2.88543e-06	12	25	19	25	16	38	19	38	0.249774	1.16446e-07	0.223995	0.264887
Integrin-receptor antagonists	C2CD4A	-0.455945	2.23762	0.33821	3.12982e-05	12	25	19	25	16	38	19	38	0.268437	1.90858e-06	0.411998	0.469804
Integrin-receptor antagonists	IGKV1_16	0.18126	1.60682	0.68317	0.00331621	12	25	19	25	16	38	19	38	0.633228	0.00049228	0.379851	0.461077
Integrin-receptor antagonists	ICAM3	0.274802	1.06022	0.306049	1.59772e-05	12	25	19	25	16	38	19	38	0.236253	8.63441e-07	0.232017	0.215472
Integrin-receptor antagonists	ANKDD1A	0.275755	1.14302	0.333414	1.85618e-05	12	25	19	25	16	38	19	38	0.263706	1.02911e-06	0.246722	0.233938
Integrin-receptor antagonists	IL16	0.0895239	1.14043	0.781843	1.84653e-05	12	25	19	25	16	38	19	38	0.744979	1.02141e-06	0.275232	0.233338
Integrin-receptor antagonists	ARID3A	0.455832	1.05123	0.0628377	2.42265e-07	12	25	19	25	16	38	19	38	0.0182128	6.02216e-09	0.193046	0.180744
Integrin-receptor antagonists	NTNG2		1.02033		0.000190038	12	25	19	25	16	38	19	38		1.68264e-05		0.237103
Integrin-receptor antagonists	MXRA5	0.515224	1.09847	0.0714992	6.6003e-06	12	25	19	25	16	38	19	38	0.0242313	3.05017e-07	0.228639	0.214531
Integrin-receptor antagonists	ST6GALNAC5		1.09089		0.00559375	12	25	19	25	16	38	19	38		0.000938227		0.329732
Integrin-receptor antagonists	CYLD_AS1	-0.15296	1.41552	0.64584	4.06542e-06	12	25	19	25	16	38	19	38	0.592571	1.74417e-07	0.285845	0.270927
Integrin-receptor antagonists	ABCC9	0.164888	1.58015	0.604999	6.03971e-06	12	25	19	25	16	38	19	38	0.548386	2.75266e-07	0.274731	0.307443
Integrin-receptor antagonists	ANKRD40CL	0.772498	-1.05745	0.0334456	0.00554325	12	25	19	25	16	38	19	38	0.00126369	0.000925168	0.239601	0.319245
Integrin-receptor antagonists	BHLHE22		1.88169		2.22626e-05	12	25	19	25	16	38	19	38		1.28389e-06		0.3886
Integrin-receptor antagonists	KCNJ8	-0.227079	1.80429	0.539952	9.90661e-07	12	25	19	25	16	38	19	38	0.478872	3.29169e-08	0.32068	0.326558
Integrin-receptor antagonists	B3GAT1_DT	0.889046	-1.16005	0.0384275	0.00461218	12	25	19	25	16	38	19	38	0.00308674	0.00073513	0.300459	0.343604
Integrin-receptor antagonists	EPHX2	0.598436	-1.12956	0.0340727	0.00408951	12	25	19	25	16	38	19	38	0.00135229	0.000636204	0.18674	0.330697
Integrin-receptor antagonists	PDK1_AS1	0.512924	1.2225	0.0697283	3.60583e-08	12	25	19	25	16	38	19	38	0.0229603	6.40373e-10	0.225551	0.197811
Integrin-receptor antagonists	ADGRA3	0.44865	-1.04139	0.0435828	0.000177149	12	25	19	25	16	38	19	38	0.00639638	1.53807e-05	0.164537	0.240886
Integrin-receptor antagonists	KLHL6	0.386053	1.42281	0.211364	1.98167e-07	12	25	19	25	16	38	19	38	0.145204	4.74288e-09	0.265022	0.242968
Integrin-receptor antagonists	CNNM2	0.618887	-1.17947	0.0334456	1.04357e-05	12	25	19	25	16	38	19	38	0.00118815	5.19462e-07	0.190914	0.235002
Integrin-receptor antagonists	GALNT12	0.44217	-1.21644	0.0655415	0.000378028	12	25	19	25	16	38	19	38	0.0202775	3.79713e-05	0.190494	0.295288
Integrin-receptor antagonists	TXLNB	0.289611	1.22796	0.358264	0.000140013	12	25	19	25	16	38	19	38	0.288866	1.16128e-05	0.27306	0.280053
Integrin-receptor antagonists	GZMK		1.66372		0.000194514	12	25	19	25	16	38	19	38		1.72847e-05		0.38715
Integrin-receptor antagonists	LINC01725	-0.112136	-1.50349	0.688445	0.000953658	12	25	19	25	16	38	19	38	0.638839	0.000114123	0.238931	0.389664
Integrin-receptor antagonists	CCT4P2	0.340115	-1.14325	0.268219	0.00827228	12	25	19	25	16	38	19	38	0.199211	0.00151597	0.264928	0.360462
Integrin-receptor antagonists	GLP2R	0.636715	-1.46845	0.0502105	2.42265e-07	12	25	19	25	16	38	19	38	0.00980504	6.02965e-09	0.246537	0.252487
Integrin-receptor antagonists	DUOXA2	-0.551284	5.24133	0.460722	7.13279e-14	12	25	19	25	16	38	19	38	0.39397	9.98863e-17	0.646713	0.631112
Integrin-receptor antagonists	RAB30	0.516346	1.15424	0.0764173	0.000278427	12	25	19	25	16	38	19	38	0.027988	2.65843e-05	0.234975	0.27476
Integrin-receptor antagonists	BCL2A1	0.284615	1.92301	0.486835	1.37681e-07	12	25	19	25	16	38	19	38	0.422151	3.08488e-09	0.354575	0.324449
Integrin-receptor antagonists	IL2RA	0.0515664	2.13279	0.89275	6.59325e-08	12	25	19	25	16	38	19	38	0.87359	1.29683e-09	0.324112	0.351494
Integrin-receptor antagonists	IGHG1	-0.330926	4.25698	0.535232	1.69308e-13	12	25	19	25	16	38	19	38	0.47359	2.58651e-16	0.461768	0.519702
Integrin-receptor antagonists	ENOX1		1.04393		0.000478467	12	25	19	25	16	38	19	38		4.98872e-05		0.257369
Integrin-receptor antagonists	EDNRA	0.152842	1.27666	0.580392	5.82139e-06	12	25	19	25	16	38	19	38	0.522633	2.63834e-07	0.23908	0.24801
Integrin-receptor antagonists	PNLIPRP2	0.769509	-2.7094	0.129498	1.89861e-09	12	25	19	25	16	38	19	38	0.0709022	1.81281e-11	0.42606	0.403164
Integrin-receptor antagonists	IGKV1_27	0.415124	1.62072	0.31372	6.81751e-05	12	25	19	25	16	38	19	38	0.243978	4.86469e-06	0.356299	0.354602
Integrin-receptor antagonists	GBP5	0.243254	2.0544	0.500776	1.68998e-09	12	25	19	25	16	38	19	38	0.437414	1.58133e-11	0.313243	0.304797
Integrin-receptor antagonists	IGLV3_19	0.534121	1.76641	0.207974	1.9184e-05	12	25	19	25	16	38	19	38	0.1419	1.07337e-06	0.363656	0.362142
Integrin-receptor antagonists	CNGA1	0.654222	-1.46718	0.0545098	0.00137722	12	25	19	25	16	38	19	38	0.01257	0.000176383	0.262137	0.39118
Integrin-receptor antagonists	FCRL2		1.65401		0.000100609	12	25	19	25	16	38	19	38		7.82586e-06		0.370032
Integrin-receptor antagonists	IL10		1.10472		5.77755e-07	12	25	19	25	16	38	19	38		1.72778e-08		0.195967
Integrin-receptor antagonists	MCOLN3	0.886862	-1.04442	0.0253932	0.00198737	12	25	19	25	16	38	19	38	4.1721e-05	0.000269372	0.216427	0.286685
Integrin-receptor antagonists	B3GALT1	0.13247	-1.47414	0.680655	0.00128332	12	25	19	25	16	38	19	38	0.630043	0.000162069	0.275025	0.390831
Integrin-receptor antagonists	CAPN9	0.334308	-1.15254	0.174054	0.00265445	12	25	19	25	16	38	19	38	0.110687	0.000377807	0.209582	0.324192
Integrin-receptor antagonists	ACOXL	-0.516992	1.61977	0.121069	1.28125e-05	12	25	19	25	16	38	19	38	0.0639669	6.63443e-07	0.279091	0.325793
Integrin-receptor antagonists	ANGPT2		1.4821		7.71438e-08	12	25	19	25	16	38	19	38		1.57627e-09		0.245528
Integrin-receptor antagonists	SLC25A34	0.687087	-1.83436	0.0536319	0.000164543	12	25	19	25	16	38	19	38	0.0120205	1.40453e-05	0.273572	0.422357
Integrin-receptor antagonists	ITGAX	-0.0422984	2.03878	0.897536	9.20669e-19	12	25	19	25	16	38	19	38	0.87934	4.10228e-22	0.278636	0.210868
Integrin-receptor antagonists	IGLV1_44	0.975982	1.62931	0.052352	6.77943e-05	12	25	19	25	16	38	19	38	0.011298	4.82026e-06	0.385255	0.356331
Integrin-receptor antagonists	COL7A1	0.249991	1.58338	0.344401	4.07508e-05	12	25	19	25	16	38	19	38	0.274511	2.60951e-06	0.228775	0.336934
Integrin-receptor antagonists	DRAIC	0.189537	-1.53648	0.492003	0.0013152	12	25	19	25	16	38	19	38	0.427791	0.000166766	0.239019	0.408131
Integrin-receptor antagonists	RAMP3	0.0641465	1.49741	0.841051	1.77546e-06	12	25	19	25	16	38	19	38	0.813897	6.42286e-08	0.272499	0.276959
Integrin-receptor antagonists	ITGB2_AS1	-0.479871	1.81238	0.311637	1.12589e-05	12	25	19	25	16	38	19	38	0.241934	5.69039e-07	0.410088	0.362371
Integrin-receptor antagonists	ARHGAP25	0.0345462	1.25612	0.905027	4.04162e-08	12	25	19	25	16	38	19	38	0.888532	7.30577e-10	0.246474	0.203939
Integrin-receptor antagonists	KLK15	-0.437665	-1.98883	0.291652	0.00177004	12	25	19	25	16	38	19	38	0.222028	0.00023542	0.358403	0.540793
Integrin-receptor antagonists	ARHGAP30	0.147819	1.13854	0.607933	2.78757e-07	12	25	19	25	16	38	19	38	0.551809	7.09757e-09	0.248414	0.196687
Integrin-receptor antagonists	PRDX6_AS1	0.216588	-1.21	0.370834	7.49449e-05	12	25	19	25	16	38	19	38	0.301678	5.46225e-06	0.209701	0.266156
Integrin-receptor antagonists	B4GAT1_DT	0.582387	-1.03809	0.0393616	0.000866048	12	25	19	25	16	38	19	38	0.00352436	0.000101103	0.199593	0.267005
Integrin-receptor antagonists	RASGRP4	0.180395	1.03367	0.536278	8.3308e-07	12	25	19	25	16	38	19	38	0.474869	2.68325e-08	0.252449	0.18588
Integrin-receptor antagonists	GAPT	-0.824056	1.72546	0.0888391	0.000259144	12	25	19	25	16	38	19	38	0.0376347	2.43473e-05	0.396407	0.408803
Integrin-receptor antagonists	TRHDE	0.916463	-1.10796	0.0380821	0.0244143	12	25	19	25	16	38	19	38	0.00272702	0.00573137	0.305799	0.401032
Integrin-receptor antagonists	ALOX15P1		1.02593		0.0124731	12	25	19	25	16	38	19	38		0.00251606		0.339556
Integrin-receptor antagonists	CD79A	0.260654	1.98609	0.521418	2.21668e-10	12	25	19	25	16	38	19	38	0.459266	1.411e-12	0.352209	0.280404
Integrin-receptor antagonists	RIMKLA	0.200848	-1.80952	0.449879	7.31133e-07	12	25	19	25	16	38	19	38	0.382648	2.27578e-08	0.230059	0.32373
Integrin-receptor antagonists	LMX1A	0.226819	-1.45976	0.561257	0.000179463	12	25	19	25	16	38	19	38	0.501511	1.56159e-05	0.337471	0.337921
Integrin-receptor antagonists	NCKAP5	0.82541	-1.19053	0.0308213	0.00074177	12	25	19	25	16	38	19	38	0.000434316	8.42341e-05	0.234605	0.302777
Integrin-receptor antagonists	SELENBP1	0.745181	-1.75171	0.0382217	0.000133197	12	25	19	25	16	38	19	38	0.00289153	1.09391e-05	0.250141	0.398321
Integrin-receptor antagonists	ATP13A4	0.286123	-1.72861	0.275338	0.000140987	12	25	19	25	16	38	19	38	0.206086	1.17026e-05	0.226291	0.394384
Integrin-receptor antagonists	HSPA13	0.282333	1.00589	0.203265	0.000107555	12	25	19	25	16	38	19	38	0.137478	8.47927e-06	0.190092	0.225906
Integrin-receptor antagonists	HIF3A	-0.0382547	-1.03966	0.911695	0.00657592	12	25	19	25	16	38	19	38	0.896343	0.00114231	0.293629	0.319609
Integrin-receptor antagonists	TMEM154	-0.219219	1.10873	0.354308	3.6149e-06	12	25	19	25	16	38	19	38	0.284771	1.52097e-07	0.204942	0.211187
Integrin-receptor antagonists	DCHS2	0.439482	-1.30731	0.169579	9.0967e-05	12	25	19	25	16	38	19	38	0.106934	6.90214e-06	0.27261	0.290728
Integrin-receptor antagonists	PIK3CG	0.191386	1.1026	0.428066	7.60308e-07	12	25	19	25	16	38	19	38	0.359911	2.3811e-08	0.209043	0.197537
Integrin-receptor antagonists	PYHIN1	-0.0105495	1.17165	0.977675	0.00143832	12	25	19	25	16	38	19	38	0.973285	0.000185409	0.315019	0.313434
Integrin-receptor antagonists	TBC1D10C	0.074013	1.12079	0.843103	0.000148271	12	25	19	25	16	38	19	38	0.816156	1.23921e-05	0.318346	0.25644
Integrin-receptor antagonists	CHRNA7	0.268441	-1.69222	0.381333	1.48165e-06	12	25	19	25	16	38	19	38	0.31241	5.16831e-08	0.265736	0.310761
Integrin-receptor antagonists	LILRB3	0.345818	1.64861	0.234327	2.66417e-09	12	25	19	25	16	38	19	38	0.166993	2.66574e-11	0.250242	0.247392
Integrin-receptor antagonists	CLCN2	0.663016	-1.45635	0.0333264	2.41677e-05	12	25	19	25	16	38	19	38	0.00115116	1.4153e-06	0.20396	0.30197
Integrin-receptor antagonists	STARD10	0.221856	-1.15968	0.251105	7.09025e-05	12	25	19	25	16	38	19	38	0.183085	5.07285e-06	0.166644	0.254218
Integrin-receptor antagonists	ENTPD5	0.722051	-1.54898	0.0308901	3.84029e-05	12	25	19	25	16	38	19	38	0.000554851	2.43227e-06	0.209122	0.32861
Integrin-receptor antagonists	ZRANB2_DT	0.830878	-1.11959	0.0296183	0.00101675	12	25	19	25	16	38	19	38	0.000360537	0.000123124	0.232908	0.291574
Integrin-receptor antagonists	CYP1B1_AS1	0.641663	-1.19714	0.046019	0.000239638	12	25	19	25	16	38	19	38	0.00748801	2.21485e-05	0.239935	0.282208
Integrin-receptor antagonists	NNMT	-0.0238201	1.91683	0.945469	1.9029e-08	12	25	19	25	16	38	19	38	0.935792	2.9676e-10	0.29568	0.304237
Integrin-receptor antagonists	MAP7D2	0.55679	-1.29003	0.145873	0.00942172	12	25	19	25	16	38	19	38	0.0859056	0.00178899	0.324204	0.413048
Integrin-receptor antagonists	STAP2	0.677982	-1.23023	0.0342957	0.000266394	12	25	19	25	16	38	19	38	0.00144718	2.5198e-05	0.212862	0.292008
Integrin-receptor antagonists	MT_ATP8	0.0891601	-1.13546	0.783986	0.00672082	12	25	19	25	16	38	19	38	0.747124	0.00117432	0.276523	0.349905
Integrin-receptor antagonists	HECW2	0.176055	1.0293	0.450855	0.000319242	12	25	19	25	16	38	19	38	0.383567	3.13456e-05	0.20205	0.247221
Integrin-receptor antagonists	ADH1C	0.814457	-1.59845	0.0488907	0.00866737	12	25	19	25	16	38	19	38	0.00913371	0.00161579	0.312411	0.506955
Integrin-receptor antagonists	DNAH3	0.434559	-1.44698	0.0904907	0.000153741	12	25	19	25	16	38	19	38	0.039044	1.29374e-05	0.21057	0.331788
Integrin-receptor antagonists	ABCB1	0.754427	-2.01038	0.0400407	1.74127e-07	12	25	19	25	16	38	19	38	0.00388209	4.06778e-09	0.261265	0.341819
Integrin-receptor antagonists	CCL11	0.851508	2.01767	0.126562	1.07446e-06	12	25	19	25	16	38	19	38	0.0683835	3.60433e-08	0.467227	0.366235
Integrin-receptor antagonists	ZC3H12A	0.201057	1.02002	0.425464	1.14897e-05	12	25	19	25	16	38	19	38	0.35733	5.83356e-07	0.21843	0.204141
Integrin-receptor antagonists	CXCR3	0.432556	1.02074	0.130953	0.000223027	12	25	19	25	16	38	19	38	0.0722953	2.0372e-05	0.240676	0.239567
Integrin-receptor antagonists	PDCD1		2.22045		6.71255e-08	12	25	19	25	16	38	19	38		1.32456e-09		0.366145
Integrin-receptor antagonists	CPA3	-0.265602	1.66711	0.416379	7.11791e-07	12	25	19	25	16	38	19	38	0.347885	2.20651e-08	0.282947	0.297966
Integrin-receptor antagonists	IGHV1_46	0.643922	1.84934	0.143864	1.92984e-05	12	25	19	25	16	38	19	38	0.0841923	1.08223e-06	0.372885	0.379269
Integrin-receptor antagonists	FXYD3	0.557649	-1.68016	0.0458906	6.63829e-06	12	25	19	25	16	38	19	38	0.00743074	3.07618e-07	0.208319	0.328238
Integrin-receptor antagonists	PTPRR	0.80217	-1.14114	0.0507936	0.0146836	12	25	19	25	16	38	19	38	0.0102475	0.00306571	0.312449	0.385382
Integrin-receptor antagonists	TPH1	0.185311	-1.58354	0.618261	0.000120899	12	25	19	25	16	38	19	38	0.562612	9.78122e-06	0.320072	0.358108
Integrin-receptor antagonists	RAB44		1.3659		0.000233205	12	25	19	25	16	38	19	38		2.14056e-05		0.321411
Integrin-receptor antagonists	GAL3ST1	0.282922	-1.52331	0.341947	1.44435e-05	12	25	19	25	16	38	19	38	0.272187	7.61247e-07	0.257661	0.308048
Integrin-receptor antagonists	BTK	0.103946	1.54363	0.729552	2.19824e-09	12	25	19	25	16	38	19	38	0.685566	2.14087e-11	0.256733	0.230528
Integrin-receptor antagonists	FCMR	-0.284587	1.22278	0.501333	0.00126639	12	25	19	25	16	38	19	38	0.438067	0.000159438	0.36699	0.323838
Integrin-receptor antagonists	SAMD9L	0.0336544	1.11617	0.892131	4.05569e-06	12	25	19	25	16	38	19	38	0.872866	1.73741e-07	0.210315	0.213604
Integrin-receptor antagonists	PCAT7	0.767366	-1.32889	0.042632	0.00216455	12	25	19	25	16	38	19	38	0.00583642	0.000297884	0.27835	0.367387
Integrin-receptor antagonists	ANK1		1.51231		1.84493e-07	12	25	19	25	16	38	19	38		4.36864e-09		0.257652
Integrin-receptor antagonists	PRDM8	0.153803	1.02615	0.612433	4.56855e-05	12	25	19	25	16	38	19	38	0.556257	3.02287e-06	0.261388	0.219768
Integrin-receptor antagonists	FSTL3	0.163332	1.02452	0.526946	9.74066e-05	12	25	19	25	16	38	19	38	0.465075	7.52095e-06	0.223584	0.22877
Integrin-receptor antagonists	EPOP	0.0586688	2.22317	0.873465	5.69151e-13	12	25	19	25	16	38	19	38	0.850847	1.19554e-15	0.312005	0.277726
Integrin-receptor antagonists	MIR4435_2HG	0.374925	1.3314	0.227972	0.000115962	12	25	19	25	16	38	19	38	0.161175	9.30798e-06	0.267587	0.300362
Integrin-receptor antagonists	TMEM61	-0.00276163	-1.00796	0.989818	0.00124932	12	25	19	25	16	38	19	38	0.987987	0.000156344	0.183423	0.266601
Integrin-receptor antagonists	TNFRSF10C	-0.254825	2.28558	0.502691	5.48277e-07	12	25	19	25	16	38	19	38	0.439485	1.60256e-08	0.32963	0.404513
Integrin-receptor antagonists	RASSF2	-0.0359126	1.2307	0.903062	4.68181e-07	12	25	19	25	16	38	19	38	0.886185	1.33808e-08	0.250903	0.21663
Integrin-receptor antagonists	IGHJ2		1.16448		0.00944897	12	25	19	25	16	38	19	38		0.00180018		0.373069
Integrin-receptor antagonists	CORO1A	0.0285488	1.54826	0.935042	3.75624e-09	12	25	19	25	16	38	19	38	0.923833	4.06467e-11	0.298608	0.234525
Integrin-receptor antagonists	F2RL2	0.699621	1.90314	0.0753417	1.65313e-07	12	25	19	25	16	38	19	38	0.0271007	3.80926e-09	0.316562	0.32299
Integrin-receptor antagonists	MIR155HG	-0.145725	1.37759	0.684456	0.000167309	12	25	19	25	16	38	19	38	0.634578	1.4324e-05	0.3066	0.317502
Integrin-receptor antagonists	MMRN2	0.242678	1.02104	0.375674	0.000109211	12	25	19	25	16	38	19	38	0.306707	8.66181e-06	0.237418	0.229544
Integrin-receptor antagonists	NCKAP1L	0.154479	1.06867	0.562807	3.69209e-06	12	25	19	25	16	38	19	38	0.503379	1.56285e-07	0.230847	0.20375
Integrin-receptor antagonists	WNT5A	0.652255	1.19044	0.0446683	8.7209e-05	12	25	19	25	16	38	19	38	0.00690005	6.55039e-06	0.24143	0.264086
Integrin-receptor antagonists	SLC1A3	0.1332	1.63762	0.734708	2.09001e-08	12	25	19	25	16	38	19	38	0.69143	3.32593e-10	0.335587	0.260653
Integrin-receptor antagonists	KMO	-0.0765966	1.58627	0.817878	2.76744e-07	12	25	19	25	16	38	19	38	0.786444	7.01876e-09	0.282716	0.273945
Integrin-receptor antagonists	RGS13	0.231985	1.2266	0.521284	0.00196536	12	25	19	25	16	38	19	38	0.459045	0.000265968	0.313315	0.33639
Integrin-receptor antagonists	CSRP2	-0.0661067	1.04073	0.837	0.00756416	12	25	19	25	16	38	19	38	0.809031	0.00136357	0.273535	0.325
Integrin-receptor antagonists	CD3D	0.133996	1.0555	0.722219	0.000768197	12	25	19	25	16	38	19	38	0.676911	8.76263e-05	0.321579	0.269087
Integrin-receptor antagonists	ANXA1	0.130798	1.39275	0.614031	1.93872e-08	12	25	19	25	16	38	19	38	0.557952	3.04815e-10	0.223248	0.2212
Integrin-receptor antagonists	CYP2U1_AS1	0.945063	-1.22413	0.0287963	0.0132043	12	25	19	25	16	38	19	38	0.000287113	0.0026997	0.260588	0.408041
Integrin-receptor antagonists	ESAM_AS1	0.517801	-1.12974	0.0619283	0.00466163	12	25	19	25	16	38	19	38	0.0176138	0.000745979	0.218146	0.335025
Integrin-receptor antagonists	ACAP1	0.246806	1.04491	0.455819	3.60123e-05	12	25	19	25	16	38	19	38	0.388905	2.25335e-06	0.286449	0.220946
Integrin-receptor antagonists	STEAP4	-0.0501897	1.26426	0.848554	7.25729e-06	12	25	19	25	16	38	19	38	0.822217	3.40922e-07	0.223368	0.247928
Integrin-receptor antagonists	IGHD		3.53533		9.88646e-09	12	25	19	25	16	38	19	38		1.32155e-10		0.550275
Integrin-receptor antagonists	PPP1R16B	0.113965	1.46868	0.70846	4.7497e-09	12	25	19	25	16	38	19	38	0.661863	5.57152e-11	0.260585	0.224062
Integrin-receptor antagonists	GLDC	0.575296	1.15488	0.163862	0.0162676	12	25	19	25	16	38	19	38	0.101944	0.00348236	0.351755	0.39529
Integrin-receptor antagonists	TNFRSF17	0.714614	1.11619	0.0729223	0.00137204	12	25	19	25	16	38	19	38	0.0252722	0.000175457	0.319421	0.297496
Integrin-receptor antagonists	TMEM171	0.66744	-1.44884	0.0383908	0.000217393	12	25	19	25	16	38	19	38	0.00303303	1.97881e-05	0.225154	0.339525
Integrin-receptor antagonists	LINC01224	0.269277	-1.31169	0.257196	0.000547717	12	25	19	25	16	38	19	38	0.188986	5.91297e-05	0.204994	0.326594
Integrin-receptor antagonists	ATOH1	0.0899653	-1.0839	0.644924	0.00114169	12	25	19	25	16	38	19	38	0.591548	0.00014084	0.16766	0.284736
Integrin-receptor antagonists	SERF1B		-1.02983		0.0078877	12	25	19	25	16	38	19	38		0.00143194		0.32302
Integrin-receptor antagonists	DUOX1	0.0294519	1.42926	0.936313	3.24258e-05	12	25	19	25	16	38	19	38	0.925431	1.98146e-06	0.314674	0.300562
Integrin-receptor antagonists	KLKB1		-1.16739		0.00983846	12	25	19	25	16	38	19	38		0.00189066		0.375743
Integrin-receptor antagonists	LINC02177	0.968	-1.39804	0.0313613	0.000298272	12	25	19	25	16	38	19	38	0.000729595	2.88589e-05	0.286542	0.334276
Integrin-receptor antagonists	IGLV1_47	0.634465	2.28875	0.144437	4.5549e-09	12	25	19	25	16	38	19	38	0.0847085	5.16086e-11	0.36802	0.348565
Integrin-receptor antagonists	ARHGEF6	0.0377027	1.05537	0.885367	5.91849e-07	12	25	19	25	16	38	19	38	0.86467	1.78572e-08	0.221217	0.187403
Integrin-receptor antagonists	FIBIN		2.60288		9.7031e-10	12	25	19	25	16	38	19	38		7.96754e-12		0.380587
Integrin-receptor antagonists	IGKV1D_16	-0.189333	1.80362	0.708408	0.00125459	12	25	19	25	16	38	19	38	0.661721	0.000157483	0.432723	0.47728
Integrin-receptor antagonists	IGKV3D_11	0.580563	1.42556	0.16573	0.000729754	12	25	19	25	16	38	19	38	0.103763	8.25909e-05	0.356857	0.362116
Integrin-receptor antagonists	KCNJ3	0.515558	-1.06114	0.124801	0.0172357	12	25	19	25	16	38	19	38	0.0669537	0.00374336	0.28142	0.366036
Integrin-receptor antagonists	TUBA5P	0.452439	-1.31162	0.0823059	0.00108311	12	25	19	25	16	38	19	38	0.0322169	0.000132304	0.211252	0.343165
Integrin-receptor antagonists	ORAI2	0.235722	1.2479	0.381238	1.29519e-08	12	25	19	25	16	38	19	38	0.312187	1.84674e-10	0.23324	0.195793
Integrin-receptor antagonists	CRYM	0.428735	-1.07501	0.122112	0.00448506	12	25	19	25	16	38	19	38	0.0649127	0.000711158	0.232269	0.317558
Integrin-receptor antagonists	TPSAB1	-0.176101	1.31044	0.637267	0.00014878	12	25	19	25	16	38	19	38	0.583611	1.24725e-05	0.321283	0.299929
Integrin-receptor antagonists	CHST11	0.254108	1.32114	0.329153	1.2658e-08	12	25	19	25	16	38	19	38	0.259336	1.79515e-10	0.225281	0.207143
Integrin-receptor antagonists	DANT2	0.463091	-1.30205	0.137491	8.90676e-07	12	25	19	25	16	38	19	38	0.0786737	2.90845e-08	0.263354	0.234737
Integrin-receptor antagonists	MFSD4A	-0.194918	-1.79147	0.597782	0.000255669	12	25	19	25	16	38	19	38	0.540779	2.39883e-05	0.318684	0.424106
Integrin-receptor antagonists	TNFAIP6		2.15205		6.56718e-06	12	25	19	25	16	38	19	38		3.03069e-07		0.420197
Integrin-receptor antagonists	SLC2A6	0.121113	1.37932	0.681892	1.47229e-07	12	25	19	25	16	38	19	38	0.631638	3.33632e-09	0.252623	0.233224
Integrin-receptor antagonists	FAM124B		1.40034		0.000687469	12	25	19	25	16	38	19	38		7.73239e-05		0.354289
Integrin-receptor antagonists	LINC00526	0.754282	-1.06956	0.0327606	0.00055883	12	25	19	25	16	38	19	38	0.00101395	6.05577e-05	0.2295	0.266682
Integrin-receptor antagonists	ANKRD36BP2	0.694221	1.2983	0.0527402	3.86197e-05	12	25	19	25	16	38	19	38	0.0115574	2.45453e-06	0.274898	0.275539
Integrin-receptor antagonists	DAPP1	-0.15962	1.33803	0.608237	3.1412e-06	12	25	19	25	16	38	19	38	0.552124	1.29367e-07	0.268459	0.253427
Integrin-receptor antagonists	HDAC1P1	0.542213	-1.6949	0.0617389	2.27023e-06	12	25	19	25	16	38	19	38	0.017405	8.75722e-08	0.228008	0.316756
Integrin-receptor antagonists	CXCL1	-0.232111	3.11398	0.53774	1.02459e-11	12	25	19	25	16	38	19	38	0.476342	3.45661e-14	0.325908	0.410818
Integrin-receptor antagonists	DIO3		-1.4923		0.00157371	12	25	19	25	16	38	19	38		0.000205855		0.40205
Integrin-receptor antagonists	LCP2	0.106327	1.18193	0.704021	7.46128e-08	12	25	19	25	16	38	19	38	0.656646	1.5008e-09	0.239179	0.195545
Integrin-receptor antagonists	ADA	0.381305	1.6769	0.185032	8.81312e-10	12	25	19	25	16	38	19	38	0.120931	7.01235e-12	0.245864	0.244539
Integrin-receptor antagonists	EPS15_AS1	0.91604	-1.39665	0.0253932	0.000199772	12	25	19	25	16	38	19	38	4.6673e-05	1.78918e-05	0.224978	0.325583
Integrin-receptor antagonists	BLVRA	0.283245	1.27707	0.344886	6.27789e-09	12	25	19	25	16	38	19	38	0.274943	7.79242e-11	0.259441	0.196335
Integrin-receptor antagonists	PCED1B	0.0439793	1.39985	0.879395	1.06049e-09	12	25	19	25	16	38	19	38	0.857676	8.91056e-12	0.245238	0.205164
Integrin-receptor antagonists	POU2F2	0.170866	1.87416	0.632286	2.59204e-10	12	25	19	25	16	38	19	38	0.578631	1.68293e-12	0.307654	0.265518
Integrin-receptor antagonists	SEMA3E	0.339274	-1.62585	0.294312	2.86085e-07	12	25	19	25	16	38	19	38	0.224625	7.35699e-09	0.279394	0.281164
Integrin-receptor antagonists	A1CF	0.452661	-1.13582	0.0732157	0.00290904	12	25	19	25	16	38	19	38	0.0255371	0.000419227	0.202698	0.321974
Integrin-receptor antagonists	CCR2	0.506504	1.19169	0.116302	4.20427e-06	12	25	19	25	16	38	19	38	0.0596826	1.81491e-07	0.268969	0.228409
Integrin-receptor antagonists	UBE2L6	0.254832	1.28959	0.388022	1.65115e-06	12	25	19	25	16	38	19	38	0.319162	5.83315e-08	0.255809	0.237764
Integrin-receptor antagonists	CDH5	0.0974044	1.47807	0.716808	2.81618e-09	12	25	19	25	16	38	19	38	0.670655	2.90402e-11	0.229053	0.222221
Integrin-receptor antagonists	IGKV1_8	-0.358588	2.06208	0.478157	0.000358193	12	25	19	25	16	38	19	38	0.412895	3.56141e-05	0.437939	0.498782
Integrin-receptor antagonists	FLI1	0.116708	1.03535	0.664259	1.56911e-07	12	25	19	25	16	38	19	38	0.611927	3.58567e-09	0.230047	0.175417
Integrin-receptor antagonists	ENTREP2	0.28603	-2.43049	0.284118	8.78368e-05	12	25	19	25	16	38	19	38	0.214359	6.6255e-06	0.23036	0.539463
Integrin-receptor antagonists	CCN4	0.133671	3.13548	0.73415	3.49289e-16	12	25	19	25	16	38	19	38	0.690804	2.22335e-19	0.336055	0.348322
Integrin-receptor antagonists	SLC4A10	1.02316	-1.41399	0.0556978	0.025724	12	25	19	25	16	38	19	38	0.0133737	0.00611743	0.41362	0.515787
Integrin-receptor antagonists	PTGDR	0.311489	-1.59503	0.262407	5.90343e-05	12	25	19	25	16	38	19	38	0.193889	4.0734e-06	0.239762	0.346174
Integrin-receptor antagonists	GCG	-0.282216	-1.20952	0.550294	0.0201469	12	25	19	25	16	38	19	38	0.490043	0.00454107	0.408866	0.4262
Integrin-receptor antagonists	CACNA1E		1.14854		0.00301102	12	25	19	25	16	38	19	38		0.000436799		0.326586
Integrin-receptor antagonists	UGT1A7	0.938452	-2.34705	0.0377638	1.72564e-05	12	25	19	25	16	38	19	38	0.00264195	9.44549e-07	0.312132	0.47871
Integrin-receptor antagonists	MMADHC_DT	0.66446	-1.29579	0.0340632	7.67798e-06	12	25	19	25	16	38	19	38	0.00134966	3.6606e-07	0.207307	0.254785
Integrin-receptor antagonists	FHL3	0.0634114	1.15618	0.833253	2.61762e-09	12	25	19	25	16	38	19	38	0.804364	2.59929e-11	0.255998	0.173402
Integrin-receptor antagonists	SLC10A5	0.375335	-1.14236	0.0904907	0.000158324	12	25	19	25	16	38	19	38	0.0390482	1.33835e-05	0.181876	0.262385
Integrin-receptor antagonists	AQP11	0.850209	-1.11203	0.0253932	0.000776242	12	25	19	25	16	38	19	38	0.000112262	8.87416e-05	0.220122	0.283719
Integrin-receptor antagonists	IGLV3_27		3.12211		2.15061e-05	12	25	19	25	16	38	19	38		1.23616e-06		0.643766
Integrin-receptor antagonists	EPHA10	0.450767	-1.18114	0.0690112	0.000298282	12	25	19	25	16	38	19	38	0.0225541	2.88789e-05	0.197626	0.282427
Integrin-receptor antagonists	TM6SF2	0.869766	-1.21879	0.0396129	0.00330938	12	25	19	25	16	38	19	38	0.00373119	0.000490614	0.299915	0.34964
Integrin-receptor antagonists	TINAG	0.587523	-1.14612	0.0512458	0.000218305	12	25	19	25	16	38	19	38	0.0105862	1.98851e-05	0.229854	0.268653
Integrin-receptor antagonists	ARHGEF15	0.148256	1.02166	0.605817	0.000200281	12	25	19	25	16	38	19	38	0.549328	1.79501e-05	0.247602	0.238207
Integrin-receptor antagonists	TRPM6	0.533697	-2.12437	0.187262	2.06807e-05	12	25	19	25	16	38	19	38	0.122893	1.18213e-06	0.34594	0.437239
Integrin-receptor antagonists	CHAC1	0.0873588	1.27843	0.806146	9.67253e-05	12	25	19	25	16	38	19	38	0.772661	7.45315e-06	0.302388	0.285343
Integrin-receptor antagonists	TMEM158	0.0646322	1.96677	0.852103	6.74195e-11	12	25	19	25	16	38	19	38	0.826219	3.39029e-13	0.29438	0.270238
Integrin-receptor antagonists	TNFAIP2	0.248825	1.35354	0.35546	7.2477e-11	12	25	19	25	16	38	19	38	0.285922	3.69074e-13	0.233177	0.186273
Integrin-receptor antagonists	POU2AF1	0.402392	1.74898	0.225623	1.46301e-09	12	25	19	25	16	38	19	38	0.158873	1.29449e-11	0.285613	0.258371
Integrin-receptor antagonists	EBF1	-0.030981	1.21623	0.924947	0.000199362	12	25	19	25	16	38	19	38	0.911516	1.7817e-05	0.278791	0.283463
Integrin-receptor antagonists	SERPINB5	-0.441087	1.51631	0.487024	0.0423297	12	25	19	25	16	38	19	38	0.422411	0.0113895	0.549816	0.599209
Integrin-receptor antagonists	ELAVL2		-2.02011		6.16163e-05	12	25	19	25	16	38	19	38		4.31824e-06		0.43959
Integrin-receptor antagonists	HAGLR	0.365785	-1.2219	0.119262	4.10638e-05	12	25	19	25	16	38	19	38	0.0624356	2.64169e-06	0.196322	0.260151
Integrin-receptor antagonists	TNFRSF18		1.43811		1.4454e-05	12	25	19	25	16	38	19	38		7.62721e-07		0.29084
Integrin-receptor antagonists	ABCA15P	0.925782	-1.0302	0.0253932	0.000514359	12	25	19	25	16	38	19	38	9.44378e-06	5.4579e-05	0.209002	0.25531
Integrin-receptor antagonists	VIPR1	0.553842	-1.754	0.0350965	1.71041e-06	12	25	19	25	16	38	19	38	0.00182818	6.07517e-08	0.177695	0.323821
Integrin-receptor antagonists	LYZ	0.482259	1.2578	0.117781	3.65094e-05	12	25	19	25	16	38	19	38	0.0609099	2.2891e-06	0.257322	0.266141
Integrin-receptor antagonists	CCDC3	-0.185453	1.60629	0.581601	2.04769e-05	12	25	19	25	16	38	19	38	0.523875	1.16657e-06	0.29096	0.330429
Integrin-receptor antagonists	CD274	0.116249	1.71407	0.682161	1.05168e-08	12	25	19	25	16	38	19	38	0.631978	1.44439e-10	0.242719	0.267357
Integrin-receptor antagonists	TAGAP	0.0749268	1.58501	0.807619	6.27837e-09	12	25	19	25	16	38	19	38	0.774552	7.94541e-11	0.261593	0.243787
Integrin-receptor antagonists	KCNA2	0.278688	1.65147	0.385015	1.22367e-07	12	25	19	25	16	38	19	38	0.316036	2.7262e-09	0.277955	0.277684
Integrin-receptor antagonists	FGF2	0.182198	1.09864	0.478157	1.21966e-05	12	25	19	25	16	38	19	38	0.4129	6.24193e-07	0.222517	0.220452
Integrin-receptor antagonists	RBP2	0.501334	-1.4569	0.180291	0.000291542	12	25	19	25	16	38	19	38	0.116625	2.80593e-05	0.319505	0.347818
Integrin-receptor antagonists	IGLV2_5	0.80742	1.81254	0.117852	3.65228e-05	12	25	19	25	16	38	19	38	0.061012	2.29234e-06	0.43099	0.383542
Integrin-receptor antagonists	XBP1	0.206992	1.1867	0.277972	6.41621e-08	12	25	19	25	16	38	19	38	0.20886	1.25792e-09	0.16471	0.195416
Integrin-receptor antagonists	PAX5	-0.586714	2.10752	0.348826	0.000824238	12	25	19	25	16	38	19	38	0.27921	9.53829e-05	0.542201	0.540106
Integrin-receptor antagonists	PITPNC1	-0.105774	1.0096	0.648054	2.51372e-06	12	25	19	25	16	38	19	38	0.59503	9.95249e-08	0.198987	0.189503
Integrin-receptor antagonists	MIR194_2HG	0.530569	-1.42393	0.0403517	1.41842e-06	12	25	19	25	16	38	19	38	0.00416761	4.92973e-08	0.185178	0.261088
Integrin-receptor antagonists	GLCCI1	0.457693	1.18347	0.0486887	6.19368e-09	12	25	19	25	16	38	19	38	0.00905404	7.53019e-11	0.175361	0.181802
Integrin-receptor antagonists	PIK3CD	0.084578	1.29392	0.789989	2.42265e-07	12	25	19	25	16	38	19	38	0.754097	6.02462e-09	0.270009	0.222473
Integrin-receptor antagonists	MZB1	0.722965	1.9328	0.0513611	8.47038e-11	12	25	19	25	16	38	19	38	0.0107145	4.52904e-13	0.283308	0.267008
Integrin-receptor antagonists	MCOLN2	0.725716	-1.1348	0.0836237	0.0195043	12	25	19	25	16	38	19	38	0.0334871	0.00436642	0.341322	0.398118
Integrin-receptor antagonists	PKIB	0.569584	-1.76035	0.0966409	0.00317934	12	25	19	25	16	38	19	38	0.0437478	0.000467692	0.282462	0.503157
Integrin-receptor antagonists	COL15A1	0.322254	1.14345	0.249617	1.34563e-05	12	25	19	25	16	38	19	38	0.181604	6.98547e-07	0.241238	0.230453
Integrin-receptor antagonists	SLC22A18AS	0.50802	-1.41234	0.0836237	0.000506348	12	25	19	25	16	38	19	38	0.0334958	5.33422e-05	0.238946	0.349547
Integrin-receptor antagonists	PAPLN	0.201791	1.09169	0.44016	6.61366e-06	12	25	19	25	16	38	19	38	0.372783	3.06056e-07	0.226407	0.213233
Integrin-receptor antagonists	NOL4	0.170623	-1.60246	0.629182	0.00136545	12	25	19	25	16	38	19	38	0.57496	0.000174528	0.30427	0.426948
Integrin-receptor antagonists	CYTOR	0.175513	1.5634	0.521593	1.3024e-09	12	25	19	25	16	38	19	38	0.459489	1.11089e-11	0.237279	0.230204
Integrin-receptor antagonists	THRB_IT1	0.0131937	-2.16839	0.976976	1.91886e-07	12	25	19	25	16	38	19	38	0.972331	4.58035e-09	0.380384	0.369922
Integrin-receptor antagonists	KLK10		3.69433		4.7497e-09	12	25	19	25	16	38	19	38		5.62345e-11		0.563725
Integrin-receptor antagonists	IGKV3_11	0.463241	2.07164	0.262407	5.44063e-06	12	25	19	25	16	38	19	38	0.193874	2.45538e-07	0.356558	0.401397
Integrin-receptor antagonists	C2CD4B	-0.0764159	1.68233	0.851344	0.000986198	12	25	19	25	16	38	19	38	0.82537	0.000118645	0.346332	0.437093
Integrin-receptor antagonists	TMIGD1	0.897148	-2.83865	0.0384275	1.26039e-08	12	25	19	25	16	38	19	38	0.00311079	1.76503e-10	0.303442	0.444894
Integrin-receptor antagonists	VAV1	0.106235	1.07136	0.677267	1.82081e-07	12	25	19	25	16	38	19	38	0.626191	4.26517e-09	0.2181	0.182403
Integrin-receptor antagonists	ZNF774	0.468241	-1.02794	0.0393616	0.000205425	12	25	19	25	16	38	19	38	0.00349486	1.8568e-05	0.16033	0.240092
Integrin-receptor antagonists	MAB21L4	0.461971	-2.318	0.245266	7.44363e-06	12	25	19	25	16	38	19	38	0.177435	3.5394e-07	0.342531	0.455207
Integrin-receptor antagonists	FCRL3	-0.495465	2.16089	0.401495	0.000170538	12	25	19	25	16	38	19	38	0.332533	1.46439e-05	0.511304	0.498592
Integrin-receptor antagonists	MYO1A	0.590534	-1.29085	0.0350965	0.000131146	12	25	19	25	16	38	19	38	0.00175779	1.07522e-05	0.188767	0.293278
Integrin-receptor antagonists	IGHJ3	0.827376	1.324	0.0757305	0.000841492	12	25	19	25	16	38	19	38	0.0273906	9.7701e-05	0.375073	0.339816
Integrin-receptor antagonists	PTPN7	0.150576	1.47263	0.62974	5.39025e-09	12	25	19	25	16	38	19	38	0.575761	6.51908e-11	0.269085	0.225472
Integrin-receptor antagonists	ENG	0.404705	1.08031	0.118031	1.74637e-08	12	25	19	25	16	38	19	38	0.0612032	2.67902e-10	0.216185	0.171035
Integrin-receptor antagonists	ADAMTS4		2.31197		2.06183e-16	12	25	19	25	16	38	19	38		1.18119e-19		0.254879
Integrin-receptor antagonists	CD37	-0.017584	1.37465	0.9655	2.35733e-05	12	25	19	25	16	38	19	38	0.95886	1.36698e-06	0.340878	0.284621
Integrin-receptor antagonists	MEF2B	0.537649	1.61229	0.128746	1.91886e-07	12	25	19	25	16	38	19	38	0.0702525	4.57511e-09	0.296998	0.275044
Integrin-receptor antagonists	KCNJ12	0.344966	-1.52159	0.325985	0.000108883	12	25	19	25	16	38	19	38	0.256108	8.61496e-06	0.303764	0.341985
Integrin-receptor antagonists	IGLV3_21	0.504121	2.15123	0.296076	4.05146e-05	12	25	19	25	16	38	19	38	0.226197	2.5918e-06	0.416556	0.457633
Integrin-receptor antagonists	HCLS1	0.170161	1.29525	0.547119	4.2272e-10	12	25	19	25	16	38	19	38	0.486421	3.04057e-12	0.244479	0.185676
Integrin-receptor antagonists	TRAF1	-0.0342986	1.13749	0.909466	3.33316e-06	12	25	19	25	16	38	19	38	0.893671	1.37909e-07	0.256608	0.215924
Integrin-receptor antagonists	CALHM6	0.162942	1.77173	0.703001	1.30852e-08	12	25	19	25	16	38	19	38	0.655509	1.87407e-10	0.365241	0.278079
Integrin-receptor antagonists	B3GNT7	-0.666374	-1.51148	0.221716	0.013768	12	25	19	25	16	38	19	38	0.155156	0.00283334	0.468764	0.506313
Integrin-receptor antagonists	ENHO		-1.27342		0.009407	12	25	19	25	16	38	19	38		0.001785		0.407645
Integrin-receptor antagonists	REG1B		2.29102		0.00424814	12	25	19	25	16	38	19	38		0.000667101		0.673284
Integrin-receptor antagonists	CNR2	-0.796867	1.57464	0.0856802	0.000748449	12	25	19	25	16	38	19	38	0.0349912	8.50879e-05	0.377938	0.400714
Integrin-receptor antagonists	DERL3	0.697267	1.53536	0.0461472	6.27837e-09	12	25	19	25	16	38	19	38	0.0075701	7.90618e-11	0.261084	0.236123
Integrin-receptor antagonists	GCNT2	0.793865	-1.18529	0.0503592	0.00535451	12	25	19	25	16	38	19	38	0.01001	0.000887874	0.308239	0.356602
Integrin-receptor antagonists	NRCAM	0.0439307	1.30462	0.890465	0.00592182	12	25	19	25	16	38	19	38	0.870765	0.00100923	0.270033	0.39679
Integrin-receptor antagonists	IGHV3_20		3.28434		9.18983e-07	12	25	19	25	16	38	19	38		3.00673e-08		0.59273
Integrin-receptor antagonists	CYP2D6	0.692283	-1.29464	0.0652174	0.00253147	12	25	19	25	16	38	19	38	0.0199705	0.000356436	0.297513	0.362603
Integrin-receptor antagonists	PROM2	0.545745	-1.06607	0.0547144	0.00599816	12	25	19	25	16	38	19	38	0.0127055	0.00102687	0.219006	0.324718
Integrin-receptor antagonists	SEMA6A_AS2	0.664514	-1.28433	0.0432769	0.000772378	12	25	19	25	16	38	19	38	0.0062759	8.82016e-05	0.243144	0.327555
Integrin-receptor antagonists	SMIM22	0.691899	-1.00309	0.0380821	0.0036824	12	25	19	25	16	38	19	38	0.00277313	0.000557231	0.231263	0.290614
Integrin-receptor antagonists	APOL3	0.240823	1.14675	0.361145	4.71083e-09	12	25	19	25	16	38	19	38	0.291816	5.39752e-11	0.228453	0.174822
Integrin-receptor antagonists	TMEM255B	0.0487711	1.1346	0.864199	3.31039e-06	12	25	19	25	16	38	19	38	0.839645	1.36756e-07	0.241026	0.215313
Integrin-receptor antagonists	RAB17	0.775368	-1.28069	0.0308901	0.00116074	12	25	19	25	16	38	19	38	0.000461219	0.000143855	0.221387	0.336896
Integrin-receptor antagonists	IGHV3_66		3.05467		2.04635e-05	12	25	19	25	16	38	19	38		1.1645e-06		0.628327
Integrin-receptor antagonists	NEB	0.416567	1.36034	0.151042	6.26268e-06	12	25	19	25	16	38	19	38	0.0905673	2.86225e-07	0.246138	0.265054
Integrin-receptor antagonists	NOVA2	0.0761778	1.00417	0.81967	0.000401862	12	25	19	25	16	38	19	38	0.788655	4.07234e-05	0.284184	0.244722
Integrin-receptor antagonists	VGLL3	-0.00167648	1.05024	0.995892	0.000743307	12	25	19	25	16	38	19	38	0.995168	8.4456e-05	0.276836	0.267141
Integrin-receptor antagonists	B4GALT1_AS1	0.572023	-1.01466	0.0447301	0.00272309	12	25	19	25	16	38	19	38	0.00692699	0.000388791	0.211834	0.286015
Integrin-receptor antagonists	C3orf85	0.838276	-1.10376	0.0396129	0.0177572	12	25	19	25	16	38	19	38	0.00372895	0.00387922	0.289038	0.382213
Integrin-receptor antagonists	GPRIN2	0.315353	-1.20417	0.188046	0.000762983	12	25	19	25	16	38	19	38	0.123646	8.69344e-05	0.204821	0.306838
Integrin-receptor antagonists	SLC17A4	0.615446	-2.78844	0.0831032	3.60123e-05	12	25	19	25	16	38	19	38	0.0330097	2.25168e-06	0.288675	0.589595
Integrin-receptor antagonists	IGLV2_11	1.01078	1.76609	0.0417515	7.47575e-05	12	25	19	25	16	38	19	38	0.00529053	5.43907e-06	0.362443	0.3884
Integrin-receptor antagonists	ADGRL4	0.250796	1.23311	0.304289	8.29062e-07	12	25	19	25	16	38	19	38	0.234582	2.66503e-08	0.210995	0.221698
Integrin-receptor antagonists	TACC2	0.369111	-1.03354	0.0722095	0.000139428	12	25	19	25	16	38	19	38	0.024677	1.15465e-05	0.164311	0.235647
Integrin-receptor antagonists	MT_CO3	0.370054	-1.05697	0.108785	0.00117746	12	25	19	25	16	38	19	38	0.0533833	0.000146452	0.191559	0.27837
Integrin-receptor antagonists	TLR6	0.222765	1.18549	0.414232	1.77546e-06	12	25	19	25	16	38	19	38	0.345654	6.41962e-08	0.236216	0.219262
Integrin-receptor antagonists	ADORA1	0.157509	1.09922	0.646615	0.000988833	12	25	19	25	16	38	19	38	0.593581	0.000119025	0.295152	0.28565
Integrin-receptor antagonists	GJA5	-0.0157235	1.90268	0.967924	3.56756e-06	12	25	19	25	16	38	19	38	0.961877	1.49424e-07	0.328953	0.36219
Integrin-receptor antagonists	CA1	0.325597	-3.53974	0.463009	3.08068e-08	12	25	19	25	16	38	19	38	0.396353	5.275e-10	0.383891	0.569942
Integrin-receptor antagonists	ZBTB7C	0.475502	-1.54924	0.0544783	6.7849e-05	12	25	19	25	16	38	19	38	0.0125376	4.82846e-06	0.190457	0.338846
Integrin-receptor antagonists	TMTC1	-0.0180797	1.08952	0.942565	1.17072e-05	12	25	19	25	16	38	19	38	0.932419	5.96168e-07	0.2132	0.218234
Integrin-receptor antagonists	LINC00877		1.92198		7.25148e-08	12	25	19	25	16	38	19	38		1.44937e-09		0.317688
Integrin-receptor antagonists	GUCA2B	0.667796	-2.61144	0.0851235	1.52818e-05	12	25	19	25	16	38	19	38	0.0344674	8.20024e-07	0.315808	0.529646
Integrin-receptor antagonists	CXCL3	-0.39127	2.1711	0.322127	2.55716e-10	12	25	19	25	16	38	19	38	0.252444	1.64401e-12	0.34189	0.307445
Integrin-receptor antagonists	IL1B	-0.59416	2.06856	0.167741	1.22251e-06	12	25	19	25	16	38	19	38	0.105565	4.19435e-08	0.367117	0.377305
Integrin-receptor antagonists	FABP2	0.44979	-1.09752	0.146746	0.00171276	12	25	19	25	16	38	19	38	0.0867606	0.000226115	0.262614	0.297601
Integrin-receptor antagonists	EAF2	0.326895	1.16978	0.167066	8.0801e-07	12	25	19	25	16	38	19	38	0.10503	2.57678e-08	0.20167	0.210091
Integrin-receptor antagonists	IL1RN	-0.535035	1.59448	0.210258	0.000893428	12	25	19	25	16	38	19	38	0.144174	0.000105096	0.366357	0.411105
Integrin-receptor antagonists	TRPC6P2	0.630043	-1.19563	0.0475928	0.00423794	12	25	19	25	16	38	19	38	0.00840723	0.000665229	0.239082	0.351293
Integrin-receptor antagonists	LGI2	-0.580992	2.15078	0.145756	3.82163e-08	12	25	19	25	16	38	19	38	0.0858054	6.85995e-10	0.338189	0.348628
Integrin-receptor antagonists	CHN1	0.241342	1.28006	0.303844	2.02105e-06	12	25	19	25	16	38	19	38	0.234118	7.4358e-08	0.202839	0.237916
Integrin-receptor antagonists	UGT1A1	0.907299	-1.95185	0.0410786	0.0001728	12	25	19	25	16	38	19	38	0.00463893	1.48492e-05	0.320477	0.450678
Integrin-receptor antagonists	PDE9A	0.810502	-1.32043	0.0318053	6.43587e-05	12	25	19	25	16	38	19	38	0.000885815	4.54321e-06	0.243798	0.287998
Integrin-receptor antagonists	IFI30	0.423192	1.02659	0.132997	4.3511e-06	12	25	19	25	16	38	19	38	0.0742989	1.90274e-07	0.237113	0.197094
Integrin-receptor antagonists	GPR176	-0.120681	1.84972	0.695513	1.59314e-09	12	25	19	25	16	38	19	38	0.646644	1.45015e-11	0.263248	0.273919
Integrin-receptor antagonists	GP2	-0.0496528	-1.29151	0.886459	0.00472873	12	25	19	25	16	38	19	38	0.866087	0.000760029	0.294447	0.383583
Integrin-receptor antagonists	NRROS	0.0596578	1.40167	0.848775	3.20145e-10	12	25	19	25	16	38	19	38	0.822487	2.16229e-12	0.265917	0.199566
Integrin-receptor antagonists	LILRB1	0.453599	1.51637	0.120009	3.05268e-12	12	25	19	25	16	38	19	38	0.0630456	8.16121e-15	0.244018	0.195282
Integrin-receptor antagonists	CD83	-0.509678	1.41208	0.141474	2.03637e-06	12	25	19	25	16	38	19	38	0.0820741	7.55698e-08	0.293124	0.262596
Integrin-receptor antagonists	HLA_DMB	0.392703	1.00383	0.188138	1.51436e-05	12	25	19	25	16	38	19	38	0.123719	8.07786e-07	0.25511	0.203474
Integrin-receptor antagonists	MED12L	-0.0839822	1.29744	0.806641	0.00149687	12	25	19	25	16	38	19	38	0.773242	0.000194278	0.291466	0.348179
Integrin-receptor antagonists	GBP4	0.279192	1.64246	0.403379	2.9108e-08	12	25	19	25	16	38	19	38	0.334548	4.94706e-10	0.28932	0.264028
Integrin-receptor antagonists	TMEM72	0.456284	-3.45094	0.190039	3.11589e-07	12	25	19	25	16	38	19	38	0.125434	8.17153e-09	0.297766	0.598614
Integrin-receptor antagonists	VSIG2	0.245975	-1.2209	0.267715	0.00085478	12	25	19	25	16	38	19	38	0.198625	9.96246e-05	0.191349	0.313734
Integrin-receptor antagonists	SPINT1_AS1	0.709053	-1.02781	0.0253932	0.000402452	12	25	19	25	16	38	19	38	0.000119247	4.08088e-05	0.184281	0.250511
Integrin-receptor antagonists	DNAH5		1.66284		3.47871e-05	12	25	19	25	16	38	19	38		2.15675e-06		0.350946
Integrin-receptor antagonists	GORAB_AS1	0.491359	-1.17852	0.132964	0.000189311	12	25	19	25	16	38	19	38	0.0742132	1.67138e-05	0.275225	0.273769
Integrin-receptor antagonists	MAP4K1	0.126435	1.25959	0.697539	4.09403e-05	12	25	19	25	16	38	19	38	0.64908	2.62946e-06	0.277855	0.268123
Integrin-receptor antagonists	NOS3	0.0827134	1.05324	0.785151	0.00011058	12	25	19	25	16	38	19	38	0.748442	8.77743e-06	0.25792	0.236934
Integrin-receptor antagonists	TMEM238L	0.325306	-1.01321	0.120264	0.00053992	12	25	19	25	16	38	19	38	0.0632808	5.80474e-05	0.175158	0.252004
Integrin-receptor antagonists	FER1L4	0.224634	1.40921	0.479614	8.42412e-05	12	25	19	25	16	38	19	38	0.414369	6.26313e-06	0.275209	0.311959
Integrin-receptor antagonists	CDK18	0.584816	-1.00938	0.0327606	0.000504074	12	25	19	25	16	38	19	38	0.00101646	5.30706e-05	0.177976	0.249743
Integrin-receptor antagonists	IGHV4_61	0.591031	2.10203	0.191565	4.98234e-07	12	25	19	25	16	38	19	38	0.127022	1.43666e-08	0.38732	0.370797
Integrin-receptor antagonists	OSR1	-0.011302	-1.81548	0.977087	2.8494e-05	12	25	19	25	16	38	19	38	0.972571	1.71733e-06	0.328699	0.379479
Integrin-receptor antagonists	KBTBD11_OT1	0.912627	-1.14949	0.0253932	0.00658915	12	25	19	25	16	38	19	38	9.60417e-05	0.00114713	0.233984	0.353504
Integrin-receptor antagonists	APOBEC3G	0.296015	1.25149	0.259688	8.15199e-08	12	25	19	25	16	38	19	38	0.191227	1.68125e-09	0.226492	0.207683
Integrin-receptor antagonists	HNF1B	0.515943	-1.06288	0.0416394	0.000734233	12	25	19	25	16	38	19	38	0.00526761	8.32847e-05	0.184913	0.270126
Integrin-receptor antagonists	VCAM1	0.219324	1.34903	0.486336	3.19621e-08	12	25	19	25	16	38	19	38	0.421654	5.51352e-10	0.272942	0.217455
Integrin-receptor antagonists	MT_CO1	0.40431	-1.04157	0.093827	0.000618021	12	25	19	25	16	38	19	38	0.0415981	6.78604e-05	0.198432	0.26146
Integrin-receptor antagonists	NXPE4	0.412231	-1.91159	0.0831333	2.59703e-05	12	25	19	25	16	38	19	38	0.0330565	1.53907e-06	0.193409	0.397743
Integrin-receptor antagonists	MIR5687		-1.03798		0.0169496	12	25	19	25	16	38	19	38		0.00367014		0.357284
Integrin-receptor antagonists	HLA_DOB	0.138843	1.86852	0.739635	1.40821e-07	12	25	19	25	16	38	19	38	0.696862	3.16422e-09	0.356411	0.315476
Integrin-receptor antagonists	CPM	0.287282	-1.06024	0.222171	0.000633918	12	25	19	25	16	38	19	38	0.155548	7.00899e-05	0.202282	0.266661
Integrin-receptor antagonists	PGF		1.47043		1.19088e-06	12	25	19	25	16	38	19	38		4.06309e-08		0.267932
Integrin-receptor antagonists	DNAH7	0.856449	-1.07536	0.0359602	0.00465659	12	25	19	25	16	38	19	38	0.00196151	0.000744876	0.276631	0.318861
Integrin-receptor antagonists	PHLDA1	0.132005	1.30408	0.579609	2.76321e-10	12	25	19	25	16	38	19	38	0.521698	1.81165e-12	0.206023	0.185022
Integrin-receptor antagonists	VDR	0.570984	-1.07626	0.0350965	3.76802e-05	12	25	19	25	16	38	19	38	0.00177285	2.38039e-06	0.182665	0.228113
Integrin-receptor antagonists	SNAI1	0.00215184	1.45854	0.995544	4.49216e-06	12	25	19	25	16	38	19	38	0.994755	1.97586e-07	0.327352	0.280403
Integrin-receptor antagonists	HES5	0.439185	-2.09422	0.12766	3.86197e-05	12	25	19	25	16	38	19	38	0.0692975	2.45488e-06	0.241779	0.444458
Integrin-receptor antagonists	CYYR1	0.146756	1.07266	0.570127	5.36955e-06	12	25	19	25	16	38	19	38	0.511744	2.41989e-07	0.223671	0.207727
Integrin-receptor antagonists	FFAR2	0.0317971	2.1188	0.939074	1.77546e-06	12	25	19	25	16	38	19	38	0.928531	6.43005e-08	0.354511	0.391904
Integrin-receptor antagonists	FCRLA		1.95252		0.000278219	12	25	19	25	16	38	19	38		2.65465e-05		0.464749
Integrin-receptor antagonists	CCL24	0.0270286	1.46213	0.940741	8.99045e-06	12	25	19	25	16	38	19	38	0.930491	4.36074e-07	0.309863	0.289389
Integrin-receptor antagonists	IGHV1_24	0.286676	3.17681	0.585127	1.35892e-08	12	25	19	25	16	38	19	38	0.527515	1.9722e-10	0.453742	0.499224
Integrin-receptor antagonists	SH2B2	0.296288	1.38496	0.27672	1.58342e-10	12	25	19	25	16	38	19	38	0.207554	9.37354e-13	0.235089	0.193988
Integrin-receptor antagonists	GREB1	0.605006	1.26149	0.0736961	0.000294369	12	25	19	25	16	38	19	38	0.0259446	2.83689e-05	0.271664	0.301346
Integrin-receptor antagonists	ARHGAP9	0.12554	1.15882	0.675683	4.47554e-07	12	25	19	25	16	38	19	38	0.624236	1.26204e-08	0.25628	0.203619
Integrin-receptor antagonists	KCNJ6	-0.0108791	-1.60179	0.975993	7.13276e-05	12	25	19	25	16	38	19	38	0.971224	5.10888e-06	0.301584	0.35125
Integrin-receptor antagonists	PLEKHG2	0.157434	1.10644	0.536018	4.90667e-06	12	25	19	25	16	38	19	38	0.474427	2.18722e-07	0.220097	0.213487
Integrin-receptor antagonists	SH2D1A	-0.175806	1.61158	0.652489	2.1576e-06	12	25	19	25	16	38	19	38	0.599842	8.22662e-08	0.335105	0.300551
Integrin-receptor antagonists	R3HDML_AS1	0.506736	-1.66054	0.0406858	4.08055e-08	12	25	19	25	16	38	19	38	0.00444484	7.40266e-10	0.178131	0.269689
Integrin-receptor antagonists	PRF1	0.271131	1.33048	0.369493	1.81834e-05	12	25	19	25	16	38	19	38	0.300342	1.0035e-06	0.261785	0.272029
Integrin-receptor antagonists	DNMBP_AS1	0.475155	-1.21883	0.0781648	0.00151499	12	25	19	25	16	38	19	38	0.0291387	0.000196824	0.217801	0.327374
Integrin-receptor antagonists	RPL6P23	0.597503	-1.17552	0.0384275	0.00015251	12	25	19	25	16	38	19	38	0.00320961	1.28143e-05	0.202755	0.269414
Integrin-receptor antagonists	TNFRSF13C	-0.434056	1.70835	0.360601	3.02822e-05	12	25	19	25	16	38	19	38	0.291233	1.83698e-06	0.411264	0.358101
Integrin-receptor antagonists	APLNR	0.106699	1.16981	0.703761	5.93577e-06	12	25	19	25	16	38	19	38	0.656357	2.69773e-07	0.239801	0.227437
Integrin-receptor antagonists	RNF152	0.326722	-1.45185	0.180478	3.09543e-06	12	25	19	25	16	38	19	38	0.116818	1.26891e-07	0.208333	0.274801
Integrin-receptor antagonists	LILRA2		1.86241		4.37538e-07	12	25	19	25	16	38	19	38		1.22823e-08		0.326983
Integrin-receptor antagonists	CEACAM19	0.572321	-1.28478	0.0470569	3.73668e-05	12	25	19	25	16	38	19	38	0.00812054	2.35475e-06	0.216214	0.27218
Integrin-receptor antagonists	FAM20A	-0.0171676	1.74193	0.94917	5.2526e-09	12	25	19	25	16	38	19	38	0.940332	6.31917e-11	0.229351	0.266513
Integrin-receptor antagonists	IGHV6_1	0.676552	1.5889	0.13989	0.000567561	12	25	19	25	16	38	19	38	0.0807223	6.16333e-05	0.387374	0.396583
Integrin-receptor antagonists	TNIP3	-0.415057	3.14267	0.317085	1.7925e-13	12	25	19	25	16	38	19	38	0.247378	2.85249e-16	0.358816	0.384218
Integrin-receptor antagonists	PLAAT3	0.317562	1.12803	0.372205	0.00125459	12	25	19	25	16	38	19	38	0.303039	0.000157451	0.308331	0.298499
Integrin-receptor antagonists	FOXC1	-0.398419	1.49685	0.217791	0.000799166	12	25	19	25	16	38	19	38	0.151496	9.20745e-05	0.277786	0.382768
Integrin-receptor antagonists	SLAMF6	-0.0399867	1.74237	0.90517	5.49336e-07	12	25	19	25	16	38	19	38	0.888732	1.61199e-08	0.285806	0.308428
Integrin-receptor antagonists	NWD1	0.495612	-1.23438	0.141544	0.00912923	12	25	19	25	16	38	19	38	0.0821278	0.00172183	0.285085	0.393813
Integrin-receptor antagonists	LRRC31	0.248357	-1.03484	0.289709	0.00498179	12	25	19	25	16	38	19	38	0.220275	0.000811464	0.202609	0.309014
Integrin-receptor antagonists	AHCYL2	0.552019	-1.30559	0.0518998	5.16595e-05	12	25	19	25	16	38	19	38	0.0110513	3.48562e-06	0.217238	0.281383
Integrin-receptor antagonists	MT_TF	0.792505	-1.13011	0.0906152	0.00767614	12	25	19	25	16	38	19	38	0.0391644	0.00138767	0.384253	0.353468
Integrin-receptor antagonists	ANKRD9	0.806299	-1.23814	0.0253932	0.000516691	12	25	19	25	16	38	19	38	7.00638e-05	5.49264e-05	0.202788	0.306955
Integrin-receptor antagonists	NRIP3		1.08657		0.000263061	12	25	19	25	16	38	19	38		2.47978e-05		0.257686
Integrin-receptor antagonists	TFAP2C		1.33021		0.00106488	12	25	19	25	16	38	19	38		0.000129534		0.347555
Integrin-receptor antagonists	STRIP2	-0.141945	2.06945	0.678537	3.37073e-08	12	25	19	25	16	38	19	38	0.627596	5.87894e-10	0.292601	0.334124
Integrin-receptor antagonists	GMFG	0.273293	1.17428	0.385426	9.75396e-06	12	25	19	25	16	38	19	38	0.316501	4.81337e-07	0.272836	0.233287
Integrin-receptor antagonists	HNF4A	0.68657	-1.10243	0.0286926	0.000521644	12	25	19	25	16	38	19	38	0.000253955	5.5684e-05	0.187678	0.27353
Integrin-receptor antagonists	PRSS2	0.372843	1.68757	0.557403	0.0101469	12	25	19	25	16	38	19	38	0.497514	0.00196415	0.549586	0.54515
Integrin-receptor antagonists	THEMIS2	0.24447	1.41597	0.336874	4.20619e-11	12	25	19	25	16	38	19	38	0.267132	1.92772e-13	0.220305	0.192551
Integrin-receptor antagonists	IFIT3	0.0931045	1.30783	0.77548	1.47059e-05	12	25	19	25	16	38	19	38	0.737738	7.78824e-07	0.278048	0.264711
Integrin-receptor antagonists	CDH3		2.70033		0.000394874	12	25	19	25	16	38	19	38		3.98895e-05		0.657314
Integrin-receptor antagonists	MMP12	0.488228	2.68912	0.250346	5.44437e-10	12	25	19	25	16	38	19	38	0.182382	4.02003e-12	0.366138	0.387679
Integrin-receptor antagonists	IGHV2_70D		2.15367		0.0231655	12	25	19	25	16	38	19	38		0.00539839		0.774075
Integrin-receptor antagonists	DSG3	-0.640336	2.10538	0.289398	0.00314188	12	25	19	25	16	38	19	38	0.21991	0.000461582	0.52197	0.601174
Integrin-receptor antagonists	FGR	-0.424365	2.29309	0.204267	4.96006e-16	12	25	19	25	16	38	19	38	0.138375	3.67988e-19	0.286371	0.256321
Integrin-receptor antagonists	FCRL1	-0.933925	1.58088	0.14386	0.0425808	12	25	19	25	16	38	19	38	0.0841592	0.011476	0.540764	0.625384
Integrin-receptor antagonists	CLEC17A	-0.836989	2.32291	0.138066	4.56459e-05	12	25	19	25	16	38	19	38	0.0791967	3.01594e-06	0.476818	0.49744
Integrin-receptor antagonists	IYD	0.587124	-1.12777	0.033724	0.000210508	12	25	19	25	16	38	19	38	0.00130059	1.90944e-05	0.182572	0.263792
Integrin-receptor antagonists	SCNN1G	-0.203103	-2.721	0.762966	5.99665e-05	12	25	19	25	16	38	19	38	0.723011	4.14918e-06	0.573029	0.591038
Integrin-receptor antagonists	FUT8_AS1	0.432762	1.21672	0.116631	5.18612e-09	12	25	19	25	16	38	19	38	0.0599486	6.20618e-11	0.230049	0.18608
Integrin-receptor antagonists	MIF_AS1	0.722459	-1.0955	0.125946	0.0374624	12	25	19	25	16	38	19	38	0.0678844	0.00975787	0.3957	0.423907
Integrin-receptor antagonists	PIM2	0.486786	1.99777	0.102012	1.20345e-14	12	25	19	25	16	38	19	38	0.0481869	1.22567e-17	0.246384	0.233644
Integrin-receptor antagonists	ST3GAL1	0.249323	1.03478	0.309643	2.86495e-06	12	25	19	25	16	38	19	38	0.23992	1.15437e-07	0.212156	0.19522
Integrin-receptor antagonists	GREM1	-0.906463	2.28482	0.0849731	6.04469e-05	12	25	19	25	16	38	19	38	0.0343633	4.18627e-06	0.428429	0.496494
Integrin-receptor antagonists	RAB31	0.158493	1.21853	0.481236	3.27511e-08	12	25	19	25	16	38	19	38	0.415997	5.67047e-10	0.194856	0.196558
Integrin-receptor antagonists	COL6A3	0.154627	1.4313	0.575383	2.02261e-06	12	25	19	25	16	38	19	38	0.517134	7.46855e-08	0.238706	0.266065
Integrin-receptor antagonists	LINC02576	0.522223	1.41834	0.0957725	1.89811e-05	12	25	19	25	16	38	19	38	0.0431271	1.0596e-06	0.25821	0.29063
Integrin-receptor antagonists	NOTCH3	0.18103	1.14329	0.562807	2.30494e-05	12	25	19	25	16	38	19	38	0.503343	1.33513e-06	0.270501	0.236487
Integrin-receptor antagonists	ADGRF1		1.64527		0.00666451	12	25	19	25	16	38	19	38		0.00116191		0.506539
Integrin-receptor antagonists	CLNK	-0.181624	1.35407	0.561151	0.00016621	12	25	19	25	16	38	19	38	0.501378	1.42194e-05	0.270144	0.311967
Integrin-receptor antagonists	DOC2B	-0.122654	2.22836	0.722138	3.77249e-11	12	25	19	25	16	38	19	38	0.676739	1.65692e-13	0.294193	0.302195
Integrin-receptor antagonists	ADD3_AS1	0.504356	-1.23047	0.0466167	0.000303854	12	25	19	25	16	38	19	38	0.00795467	2.95924e-05	0.190037	0.294611
Integrin-receptor antagonists	BMAL2	-0.135754	1.51922	0.628009	1.88714e-08	12	25	19	25	16	38	19	38	0.573598	2.93101e-10	0.241229	0.241055
Integrin-receptor antagonists	ADAM8	-0.113379	1.55643	0.717382	2.10247e-11	12	25	19	25	16	38	19	38	0.671366	8.29746e-14	0.267232	0.208483
Integrin-receptor antagonists	CLEC1A	0.147979	1.21363	0.607527	0.000461458	12	25	19	25	16	38	19	38	0.55132	4.79376e-05	0.248377	0.298523
Integrin-receptor antagonists	SOX9_AS1	0.563612	-1.42571	0.0588792	8.84427e-05	12	25	19	25	16	38	19	38	0.0154238	6.68146e-06	0.232679	0.316571
Integrin-receptor antagonists	RASGRP2	-0.439715	1.14653	0.298123	0.00352427	12	25	19	25	16	38	19	38	0.228391	0.000530323	0.365056	0.330894
Integrin-receptor antagonists	LIPC	0.944433	-1.25924	0.0437035	0.00312588	12	25	19	25	16	38	19	38	0.0064998	0.00045764	0.347034	0.359331
Integrin-receptor antagonists	GRAP	-0.0591873	1.41486	0.884797	1.07819e-05	12	25	19	25	16	38	19	38	0.864055	5.43024e-07	0.34569	0.282382
Integrin-receptor antagonists	MT_TD		-1.37547		0.0391791	12	25	19	25	16	38	19	38		0.0103572		0.536522
Integrin-receptor antagonists	AZGP1	0.432454	1.20477	0.224252	0.00613921	12	25	19	25	16	38	19	38	0.157538	0.00105575	0.305967	0.367843
Integrin-receptor antagonists	NGFR	0.312367	1.0313	0.438324	0.00885426	12	25	19	25	16	38	19	38	0.370707	0.00165869	0.348955	0.327877
Integrin-receptor antagonists	BCAT1	0.0810532	1.38086	0.751091	1.36671e-08	12	25	19	25	16	38	19	38	0.710171	1.99222e-10	0.218104	0.21705
Integrin-receptor antagonists	PLEKHG6	0.647687	-1.22039	0.0366887	0.000432728	12	25	19	25	16	38	19	38	0.00219643	4.43195e-05	0.211504	0.298843
Integrin-receptor antagonists	DUOX2	-0.791326	3.90406	0.231194	1.4185e-08	12	25	19	25	16	38	19	38	0.164231	2.08576e-10	0.568898	0.61434
Integrin-receptor antagonists	CLCN4	0.0585202	1.11077	0.834826	5.90577e-06	12	25	19	25	16	38	19	38	0.806583	2.68034e-07	0.239017	0.215909
Integrin-receptor antagonists	PLD4	-0.341182	1.40194	0.363636	1.71991e-06	12	25	19	25	16	38	19	38	0.294405	6.13079e-08	0.325397	0.258903
Integrin-receptor antagonists	LINC02562	0.35346	-1.14066	0.157835	0.00965578	12	25	19	25	16	38	19	38	0.0965897	0.00184757	0.212721	0.366335
Integrin-receptor antagonists	TRBC2	0.0553367	1.02457	0.88606	0.00257735	12	25	19	25	16	38	19	38	0.865545	0.000364537	0.326816	0.287436
Integrin-receptor antagonists	KANK4	0.463639	-1.91381	0.205169	7.16806e-06	12	25	19	25	16	38	19	38	0.139188	3.36274e-07	0.313519	0.375119
Integrin-receptor antagonists	SERPINB9	-0.0688796	1.37545	0.756008	1.98773e-11	12	25	19	25	16	38	19	38	0.715569	7.59157e-14	0.189028	0.183953
Integrin-receptor antagonists	IGKV6_21	0.130122	1.6047	0.774479	0.00230148	12	25	19	25	16	38	19	38	0.736376	0.000318926	0.386514	0.445822
Integrin-receptor antagonists	IGKV1D_33	0.445744	1.76569	0.303826	0.000901021	12	25	19	25	16	38	19	38	0.234084	0.000106046	0.374605	0.455505
Integrin-receptor antagonists	SEMA7A	-0.258381	2.16354	0.465202	4.96006e-16	12	25	19	25	16	38	19	38	0.398661	3.78872e-19	0.306133	0.241927
Integrin-receptor antagonists	CD28	0.0312647	1.31406	0.935609	4.2606e-06	12	25	19	25	16	38	19	38	0.924611	1.85232e-07	0.330399	0.252045
Integrin-receptor antagonists	ROBO1	0.345736	1.36085	0.209613	3.7662e-09	12	25	19	25	16	38	19	38	0.143516	4.09943e-11	0.236349	0.206175
Integrin-receptor antagonists	FCER2		1.87275		5.30544e-05	12	25	19	25	16	38	19	38		3.60338e-06		0.404216
Integrin-receptor antagonists	TTC39A_AS1	-0.133228	-1.28146	0.571508	1.77485e-05	12	25	19	25	16	38	19	38	0.513198	9.74982e-07	0.203754	0.261703
Integrin-receptor antagonists	RNF183	0.46476	1.38676	0.250146	0.000232806	12	25	19	25	16	38	19	38	0.182187	2.13262e-05	0.348382	0.326257
Integrin-receptor antagonists	RHEX	0.058509	1.24384	0.857846	7.45951e-07	12	25	19	25	16	38	19	38	0.832241	2.33139e-08	0.276209	0.222694
Integrin-receptor antagonists	TRPM4	0.606758	-1.21677	0.0403964	7.79769e-05	12	25	19	25	16	38	19	38	0.00418832	5.72294e-06	0.211885	0.268226
Integrin-receptor antagonists	TMEM184A	0.699262	-1.10062	0.0323782	0.000264348	12	25	19	25	16	38	19	38	0.000954026	2.49532e-05	0.211657	0.261106
Integrin-receptor antagonists	AGXT	0.490683	-1.92135	0.192849	4.50529e-06	12	25	19	25	16	38	19	38	0.128218	1.99024e-07	0.32257	0.369473
Integrin-receptor antagonists	CES3	0.825047	-1.01442	0.0253932	0.00469523	12	25	19	25	16	38	19	38	5.4818e-05	0.000753448	0.20452	0.301072
Integrin-receptor antagonists	SAMSN1	0.207615	1.44153	0.449758	2.77136e-09	12	25	19	25	16	38	19	38	0.382486	2.84016e-11	0.23773	0.21662
Integrin-receptor antagonists	PTP4A3	0.0511779	1.90772	0.852526	4.44894e-09	12	25	19	25	16	38	19	38	0.826741	5.01249e-11	0.233814	0.290343
Integrin-receptor antagonists	MNX1_AS1	0.189883	-1.13949	0.453423	0.00557168	12	25	19	25	16	38	19	38	0.386202	0.000933045	0.219131	0.344258
Integrin-receptor antagonists	IGLV5_45	-0.264417	1.58064	0.604958	0.010094	12	25	19	25	16	38	19	38	0.548309	0.00195327	0.440478	0.510337
Integrin-receptor antagonists	NOTCH4	0.321016	1.01439	0.205871	0.00029739	12	25	19	25	16	38	19	38	0.139826	2.87357e-05	0.217426	0.242488
Integrin-receptor antagonists	NCF1	0.224727	1.34558	0.500925	2.43168e-08	12	25	19	25	16	38	19	38	0.437637	4.00895e-10	0.289526	0.215165
Integrin-receptor antagonists	HOXD1	0.624726	-1.09682	0.0716833	0.00964831	12	25	19	25	16	38	19	38	0.0243599	0.0018443	0.277483	0.352196
Integrin-receptor antagonists	RGS5	0.0710664	1.37945	0.814896	1.64851e-05	12	25	19	25	16	38	19	38	0.783146	8.95084e-07	0.258215	0.280752
Integrin-receptor antagonists	CKB	0.454114	-2.7281	0.205169	5.14118e-07	12	25	19	25	16	38	19	38	0.1392	1.48574e-08	0.307088	0.481723
Integrin-receptor antagonists	TNFSF13B	0.120781	1.07771	0.629598	1.22838e-06	12	25	19	25	16	38	19	38	0.575586	4.22231e-08	0.21574	0.196616
Integrin-receptor antagonists	PPARGC1A	0.62309	-1.81576	0.0367328	5.62661e-08	12	25	19	25	16	38	19	38	0.00243058	1.08521e-09	0.205515	0.297845
Integrin-receptor antagonists	C1R	0.249951	1.44695	0.364499	3.83065e-11	12	25	19	25	16	38	19	38	0.295176	1.70684e-13	0.238768	0.196331
Integrin-receptor antagonists	SAMD13	0.258661	-1.24342	0.223712	0.000349665	12	25	19	25	16	38	19	38	0.157114	3.46995e-05	0.182819	0.300329
Integrin-receptor antagonists	MMRN1	-0.692829	1.88892	0.108688	8.84427e-05	12	25	19	25	16	38	19	38	0.0532806	6.68246e-06	0.358488	0.419428
Integrin-receptor antagonists	CD72	-0.240421	1.97639	0.538494	2.88131e-10	12	25	19	25	16	38	19	38	0.477294	1.90742e-12	0.338307	0.280694
Integrin-receptor antagonists	IGHJ5	0.730769	1.31039	0.0818535	2.46844e-05	12	25	19	25	16	38	19	38	0.0317674	1.45498e-06	0.340316	0.272016
Integrin-receptor antagonists	SYT11	0.23846	1.24076	0.369753	2.31099e-08	12	25	19	25	16	38	19	38	0.300676	3.72172e-10	0.2304	0.198037
Integrin-receptor antagonists	IGKC	0.687584	1.89536	0.0868454	3.59172e-07	12	25	19	25	16	38	19	38	0.0359918	9.64804e-09	0.327887	0.330386
Integrin-receptor antagonists	THBS2	-0.0921618	2.19401	0.780089	0.00243854	12	25	19	25	16	38	19	38	0.743015	0.000341179	0.281098	0.612536
Integrin-receptor antagonists	TSPOAP1_AS1	-0.197358	1.0467	0.519365	0.000110616	12	25	19	25	16	38	19	38	0.457011	8.78735e-06	0.265345	0.235476
Integrin-receptor antagonists	ACOT11	0.581837	-1.06119	0.0318053	5.30544e-05	12	25	19	25	16	38	19	38	0.000851618	3.60044e-06	0.17444	0.229041
Integrin-receptor antagonists	SHCBP1	0.0340125	1.07714	0.913888	0.00281468	12	25	19	25	16	38	19	38	0.898982	0.000404196	0.267925	0.304506
Integrin-receptor antagonists	IL33	-0.245188	1.45357	0.415422	1.47929e-05	12	25	19	25	16	38	19	38	0.346955	7.86254e-07	0.260697	0.29432
Integrin-receptor antagonists	LMTK3		1.02356		0.0310775	12	25	19	25	16	38	19	38		0.00772863		0.384264
Integrin-receptor antagonists	MEP1A	0.815354	-1.4528	0.0277771	6.11796e-05	12	25	19	25	16	38	19	38	0.000174918	4.25648e-06	0.217269	0.315934
Integrin-receptor antagonists	PFKFB3	0.499929	1.00713	0.0402303	1.663e-07	12	25	19	25	16	38	19	38	0.00413382	3.84257e-09	0.174327	0.170966
Integrin-receptor antagonists	CPA6	-0.177379	-2.34271	0.716038	1.91498e-06	12	25	19	25	16	38	19	38	0.669841	6.99682e-08	0.416025	0.434538
Integrin-receptor antagonists	HSPA6		1.22299		1.72507e-05	12	25	19	25	16	38	19	38		9.42148e-07		0.249419
Integrin-receptor antagonists	CLDN2		3.37175		1.41269e-09	12	25	19	25	16	38	19	38		1.23195e-11		0.497572
Integrin-receptor antagonists	EXPH5	0.342117	-1.82892	0.0990688	1.86683e-06	12	25	19	25	16	38	19	38	0.0459067	6.78523e-08	0.17138	0.338892
Integrin-receptor antagonists	ENTPD8	0.63424	-1.01755	0.0384275	0.00309728	12	25	19	25	16	38	19	38	0.00315355	0.00045227	0.214825	0.290103
Integrin-receptor antagonists	LINC01876		-1.63224		0.0286366	12	25	19	25	16	38	19	38		0.00696683		0.604885
Integrin-receptor antagonists	LEF1	-0.277949	1.28506	0.417858	2.18224e-08	12	25	19	25	16	38	19	38	0.349397	3.50047e-10	0.29703	0.204796
Integrin-receptor antagonists	TMEM178B	-0.153786	1.56936	0.708772	0.000643763	12	25	19	25	16	38	19	38	0.662247	7.14483e-05	0.352064	0.395165
Integrin-receptor antagonists	GPR15LG	0.605481	-1.40767	0.054014	0.00510004	12	25	19	25	16	38	19	38	0.0122025	0.000836588	0.24159	0.421407
Integrin-receptor antagonists	JCAD	0.104391	1.23468	0.72296	8.52853e-07	12	25	19	25	16	38	19	38	0.677653	2.76322e-08	0.251141	0.222233
Integrin-receptor antagonists	SLIT3_AS2		-1.94609		1.08422e-06	12	25	19	25	16	38	19	38		3.64398e-08		0.353367
Integrin-receptor antagonists	PADI2	0.646488	-2.76494	0.0384947	1.12525e-07	12	25	19	25	16	38	19	38	0.00324739	2.4926e-09	0.219648	0.463766
Integrin-receptor antagonists	HEPACAM2	0.123233	-1.68474	0.587964	9.16569e-06	12	25	19	25	16	38	19	38	0.53046	4.46908e-07	0.196449	0.333756
Integrin-receptor antagonists	LAT2	0.267563	1.13928	0.331518	1.35246e-08	12	25	19	25	16	38	19	38	0.261747	1.94561e-10	0.238412	0.178976
Integrin-receptor antagonists	CXCL9	-0.167713	2.75333	0.767463	1.12049e-06	12	25	19	25	16	38	19	38	0.728102	3.80153e-08	0.482417	0.500621
Integrin-receptor antagonists	RPS6KA6	0.600583	-1.19443	0.0574913	0.00251409	12	25	19	25	16	38	19	38	0.0144411	0.000353028	0.245527	0.334302
Integrin-receptor antagonists	IGHV3_30	0.47709	1.73707	0.302274	0.000110995	12	25	19	25	16	38	19	38	0.232569	8.83156e-06	0.399651	0.390882
Integrin-receptor antagonists	LUZP2	0.686036	-2.08091	0.100493	5.31844e-05	12	25	19	25	16	38	19	38	0.0471252	3.61898e-06	0.34558	0.449232
Integrin-receptor antagonists	SLC16A6	0.2413	1.314	0.429268	2.14449e-06	12	25	19	25	16	38	19	38	0.361092	8.16297e-08	0.264211	0.24499
Integrin-receptor antagonists	IGLC7	0.545818	1.87775	0.284732	0.00265017	12	25	19	25	16	38	19	38	0.215049	0.000377029	0.440247	0.528101
Integrin-receptor antagonists	ZNF385D		1.62474		5.1238e-06	12	25	19	25	16	38	19	38		2.29609e-07		0.314044
Integrin-receptor antagonists	CXCL2	-0.524874	1.94371	0.207974	2.8732e-07	12	25	19	25	16	38	19	38	0.141895	7.40703e-09	0.357356	0.3362
Integrin-receptor antagonists	TAS1R3	0.857422	1.57432	0.0384275	3.06263e-07	12	25	19	25	16	38	19	38	0.00312338	8.01237e-09	0.290128	0.27293
Integrin-receptor antagonists	DOCK7_DT	0.360091	-1.2768	0.170287	2.96044e-05	12	25	19	25	16	38	19	38	0.107505	1.79021e-06	0.223727	0.26735
Integrin-receptor antagonists	GCSAM	0.186368	1.11718	0.583645	0.000869273	12	25	19	25	16	38	19	38	0.526063	0.000101756	0.293944	0.28746
Integrin-receptor antagonists	RIPOR2	-0.56601	2.0832	0.222506	4.27909e-07	12	25	19	25	16	38	19	38	0.155855	1.18922e-08	0.398837	0.365393
Integrin-receptor antagonists	PPARG	0.624472	-1.16102	0.0459012	0.00543081	12	25	19	25	16	38	19	38	0.00743852	0.000904111	0.233313	0.349832
Integrin-receptor antagonists	PRR7	0.387233	1.05389	0.267368	0.00082003	12	25	19	25	16	38	19	38	0.198297	9.47915e-05	0.301016	0.269982
Integrin-receptor antagonists	SLC4A4	0.543155	-1.82936	0.0406101	2.57404e-06	12	25	19	25	16	38	19	38	0.00435443	1.02569e-07	0.190496	0.343728
Integrin-receptor antagonists	S1PR1	-0.273408	1.54916	0.365222	1.85948e-07	12	25	19	25	16	38	19	38	0.296051	4.41493e-09	0.26165	0.264009
Integrin-receptor antagonists	BAIAP2L2	0.547354	-1.00681	0.0366887	0.00189436	12	25	19	25	16	38	19	38	0.00240162	0.000254889	0.180319	0.275288
Integrin-receptor antagonists	FPR1		3.27097		7.72842e-13	12	25	19	25	16	38	19	38		1.82019e-15		0.411286
Integrin-receptor antagonists	SYNPR_AS1	0.0930025	-1.04199	0.750686	0.013948	12	25	19	25	16	38	19	38	0.709442	0.00287749	0.2496	0.3496
Integrin-receptor antagonists	CEMIP	0.0471611	2.79929	0.877719	4.07628e-09	12	25	19	25	16	38	19	38	0.855752	4.48883e-11	0.259434	0.424973
Integrin-receptor antagonists	TYMP	0.435143	1.47194	0.176346	1.00241e-07	12	25	19	25	16	38	19	38	0.112945	2.15029e-09	0.274522	0.245897
Integrin-receptor antagonists	PRR5L	0.647538	-1.01769	0.0338421	0.00379146	12	25	19	25	16	38	19	38	0.00131185	0.000578734	0.201513	0.29572
Integrin-receptor antagonists	FLT4	0.138055	1.40626	0.680872	0.00010724	12	25	19	25	16	38	19	38	0.630334	8.44405e-06	0.286864	0.315759
Integrin-receptor antagonists	MT_ATP6	0.212965	-1.0877	0.394635	0.000640232	12	25	19	25	16	38	19	38	0.325809	7.09513e-05	0.216738	0.273767
Integrin-receptor antagonists	WDFY4	-0.102336	1.46448	0.777745	2.81651e-06	12	25	19	25	16	38	19	38	0.740253	1.13306e-07	0.308689	0.276109
Integrin-receptor antagonists	CD38	0.279226	1.95653	0.331138	4.46724e-12	12	25	19	25	16	38	19	38	0.261228	1.36491e-14	0.248534	0.254107
Integrin-receptor antagonists	ARHGDIB	-0.0412766	1.12925	0.883234	3.65094e-05	12	25	19	25	16	38	19	38	0.862295	2.28849e-06	0.237969	0.238939
Integrin-receptor antagonists	IGHV4_39	0.318986	2.34578	0.510573	4.81892e-08	12	25	19	25	16	38	19	38	0.447489	9.14092e-10	0.419934	0.383064
Integrin-receptor antagonists	SIRPB1	-0.336347	1.88284	0.414063	4.1289e-05	12	25	19	25	16	38	19	38	0.345486	2.66237e-06	0.356533	0.401007
Integrin-receptor antagonists	PRLR	0.180842	-1.24461	0.39555	0.000617642	12	25	19	25	16	38	19	38	0.326669	6.77794e-05	0.184374	0.312406
Integrin-receptor antagonists	IGKV1_9	0.260138	1.91287	0.567755	2.41677e-05	12	25	19	25	16	38	19	38	0.509078	1.41489e-06	0.393986	0.396624
Integrin-receptor antagonists	TENT5C	0.251485	1.00787	0.224711	1.54984e-05	12	25	19	25	16	38	19	38	0.157964	8.3362e-07	0.178112	0.204548
Integrin-receptor antagonists	SLC22A5	0.892097	-1.31745	0.0253932	0.000543072	12	25	19	25	16	38	19	38	0.000112308	5.84899e-05	0.230973	0.32782
Integrin-receptor antagonists	DYSF	0.169507	1.50287	0.516113	3.08068e-08	12	25	19	25	16	38	19	38	0.45347	5.26897e-10	0.226116	0.241974
Integrin-receptor antagonists	ELK3	0.236304	1.03689	0.239621	4.37182e-08	12	25	19	25	16	38	19	38	0.171907	8.09803e-10	0.172976	0.168792
Integrin-receptor antagonists	CYBB	0.251203	1.06341	0.314228	7.71797e-07	12	25	19	25	16	38	19	38	0.244526	2.422e-08	0.215857	0.190616
Integrin-receptor antagonists	NKG7	0.119212	1.33677	0.737141	3.52767e-05	12	25	19	25	16	38	19	38	0.694255	2.1916e-06	0.303272	0.282323
Integrin-receptor antagonists	MIR215	0.589494	-1.00962	0.120199	0.030941	12	25	19	25	16	38	19	38	0.0632071	0.00768305	0.317319	0.378746
Integrin-receptor antagonists	SPP1		2.59067		2.03711e-13	12	25	19	25	16	38	19	38		3.50108e-16		0.317692
Integrin-receptor antagonists	KIF26B	0.573086	1.14667	0.0719786	0.00105645	12	25	19	25	16	38	19	38	0.0245383	0.000128374	0.254864	0.299426
Integrin-receptor antagonists	DPYSL3	0.0760885	1.10242	0.772577	6.11796e-05	12	25	19	25	16	38	19	38	0.734109	4.25568e-06	0.22401	0.239735
Integrin-receptor antagonists	TGM2	0.172524	1.65543	0.601048	5.86113e-07	12	25	19	25	16	38	19	38	0.544011	1.76468e-08	0.284336	0.293849
Integrin-receptor antagonists	BAIAP3	0.574637	-1.01624	0.0366887	2.4004e-05	12	25	19	25	16	38	19	38	0.00221293	1.39654e-06	0.187786	0.210599
Integrin-receptor antagonists	LILRA6		1.82976		7.45532e-10	12	25	19	25	16	38	19	38		5.88453e-12		0.265861
Integrin-receptor antagonists	CCL20	0.185613	1.17044	0.695447	0.0174645	12	25	19	25	16	38	19	38	0.646537	0.00380607	0.404758	0.404466
Integrin-receptor antagonists	LRRK2	0.186478	1.23949	0.493027	2.24908e-07	12	25	19	25	16	38	19	38	0.429017	5.51175e-09	0.235787	0.212572
Integrin-receptor antagonists	ACRP1		-1.98994		0.000786571	12	25	19	25	16	38	19	38		9.04611e-05		0.508305
Integrin-receptor antagonists	COX6B2	0.458796	-1.34866	0.116302	0.00411722	12	25	19	25	16	38	19	38	0.0596986	0.0006413	0.24365	0.395095
Integrin-receptor antagonists	SLC5A12	0.324996	-1.89685	0.339596	0.00100829	12	25	19	25	16	38	19	38	0.269784	0.000121624	0.294498	0.493606
Integrin-receptor antagonists	STC1		2.60129		3.0503e-07	12	25	19	25	16	38	19	38		7.92282e-09		0.450823
Integrin-receptor antagonists	TFCP2L1	0.313945	-1.56415	0.140408	3.02254e-05	12	25	19	25	16	38	19	38	0.0811499	1.83161e-06	0.180009	0.327833
Integrin-receptor antagonists	SNCAIP	-0.0117641	1.41337	0.967297	8.40147e-07	12	25	19	25	16	38	19	38	0.961101	2.71136e-08	0.241204	0.254243
Integrin-receptor antagonists	HK3	0.334379	1.90063	0.441924	1.81847e-10	12	25	19	25	16	38	19	38	0.374539	1.1228e-12	0.376552	0.267147
Integrin-receptor antagonists	CHP2	0.918277	-2.02137	0.0310141	3.27794e-05	12	25	19	25	16	38	19	38	0.000658342	2.0135e-06	0.269577	0.425367
Integrin-receptor antagonists	BHLHA15	0.448046	1.80289	0.207936	6.69243e-10	12	25	19	25	16	38	19	38	0.141846	5.19717e-12	0.305011	0.261285
Integrin-receptor antagonists	PLEKHS1	0.507308	1.42892	0.188284	0.000850687	12	25	19	25	16	38	19	38	0.12389	9.90392e-05	0.32971	0.367055
Integrin-receptor antagonists	RARB	0.77413	1.05406	0.0618796	0.0139853	12	25	19	25	16	38	19	38	0.0175728	0.00288786	0.326018	0.353778
Integrin-receptor antagonists	CD300LF	0.201943	1.17012	0.492626	9.09451e-06	12	25	19	25	16	38	19	38	0.428511	4.42858e-07	0.255062	0.231728
Integrin-receptor antagonists	IL12RB1	0.436538	1.29899	0.154024	4.67367e-08	12	25	19	25	16	38	19	38	0.0932604	8.7889e-10	0.260085	0.211907
Integrin-receptor antagonists	CHST10	-0.194442	1.34589	0.514029	0.000221088	12	25	19	25	16	38	19	38	0.451027	2.01808e-05	0.257982	0.315724
Integrin-receptor antagonists	GEM	0.0931351	1.11435	0.734729	0.000201163	12	25	19	25	16	38	19	38	0.691498	1.80548e-05	0.234702	0.259896
Integrin-receptor antagonists	CD69	-0.127547	1.18275	0.717382	0.000605414	12	25	19	25	16	38	19	38	0.671382	6.62064e-05	0.300639	0.296464
Integrin-receptor antagonists	IHH	0.576357	-1.3137	0.0403964	7.38267e-05	12	25	19	25	16	38	19	38	0.00420479	5.33976e-06	0.201356	0.288664
Integrin-receptor antagonists	ABCA13	-0.361463	2.22568	0.342228	1.71625e-08	12	25	19	25	16	38	19	38	0.272463	2.61098e-10	0.329378	0.352149
Integrin-receptor antagonists	TLR8	0.283185	1.35411	0.326696	2.29849e-06	12	25	19	25	16	38	19	38	0.256968	8.92477e-08	0.249814	0.253229
Integrin-receptor antagonists	SOX18	0.189056	1.40262	0.630657	1.1964e-06	12	25	19	25	16	38	19	38	0.576766	4.08953e-08	0.33874	0.255628
Integrin-receptor antagonists	WFDC2	-0.702416	-1.45426	0.149112	0.0338041	12	25	19	25	16	38	19	38	0.0888401	0.00859842	0.41281	0.55345
Integrin-receptor antagonists	COL4A4	0.230104	1.12603	0.424667	0.000101537	12	25	19	25	16	38	19	38	0.356465	7.91745e-06	0.249537	0.252054
Integrin-receptor antagonists	PIGZ	0.684723	-1.61164	0.042562	0.000219609	12	25	19	25	16	38	19	38	0.00580123	2.00178e-05	0.248195	0.377904
Integrin-receptor antagonists	CCN1	-0.216934	1.07709	0.654714	0.0386765	12	25	19	25	16	38	19	38	0.602313	0.0101962	0.416318	0.419249
Integrin-receptor antagonists	SELPLG	0.192888	1.27071	0.508119	1.84318e-08	12	25	19	25	16	38	19	38	0.445137	2.83927e-10	0.252621	0.201466
Integrin-receptor antagonists	SCGN	0.172529	-1.26882	0.587442	2.67934e-05	12	25	19	25	16	38	19	38	0.529951	1.59806e-06	0.274692	0.264416
Integrin-receptor antagonists	PDK2	0.641073	-1.03023	0.0383718	0.00302979	12	25	19	25	16	38	19	38	0.00302072	0.000440158	0.216168	0.293114
Integrin-receptor antagonists	MIR142HG	-0.158877	1.15992	0.678537	0.000515059	12	25	19	25	16	38	19	38	0.627734	5.47189e-05	0.327637	0.287501
Integrin-receptor antagonists	MDFI		2.41426		8.61163e-08	12	25	19	25	16	38	19	38		1.79249e-09		0.401335
Integrin-receptor antagonists	MMP3	-0.532066	4.51285	0.326822	2.38395e-08	12	25	19	25	16	38	19	38	0.257111	3.85437e-10	0.469506	0.720925
Integrin-receptor antagonists	RAVER2	0.559149	-1.08598	0.0350965	0.000168912	12	25	19	25	16	38	19	38	0.00179005	1.4472e-05	0.179041	0.250425
Integrin-receptor antagonists	ECSCR		1.13852		3.70896e-11	12	25	19	25	16	38	19	38		1.60541e-13		0.154311
Integrin-receptor antagonists	MROH3P	0.475749	-1.1171	0.113008	0.00275162	12	25	19	25	16	38	19	38	0.0568583	0.00039409	0.249816	0.315207
Integrin-receptor antagonists	DOCK11	-0.00491708	1.01087	0.984618	1.89768e-06	12	25	19	25	16	38	19	38	0.981627	6.92152e-08	0.213521	0.187435
Integrin-receptor antagonists	CES2	0.631268	-1.36476	0.0310141	2.11216e-05	12	25	19	25	16	38	19	38	0.00066819	1.21137e-06	0.185541	0.281175
Integrin-receptor antagonists	ILDR1	0.325291	-1.25919	0.116302	6.7935e-05	12	25	19	25	16	38	19	38	0.0596959	4.83891e-06	0.172748	0.275434
Integrin-receptor antagonists	SLC35G1	0.647516	-1.21797	0.0452356	0.00164836	12	25	19	25	16	38	19	38	0.00719624	0.000216669	0.240925	0.329292
Integrin-receptor antagonists	FAIM2	-0.126609	1.62971	0.739604	3.02209e-06	12	25	19	25	16	38	19	38	0.696771	1.235e-07	0.324902	0.308177
Integrin-receptor antagonists	SH2D3C	0.116675	1.25096	0.68838	8.27577e-08	12	25	19	25	16	38	19	38	0.638693	1.71205e-09	0.248495	0.207696
Integrin-receptor antagonists	LYPD5		1.97735		3.98626e-07	12	25	19	25	16	38	19	38		1.09616e-08		0.345984
Integrin-receptor antagonists	FADS6		-2.14601		2.30154e-06	12	25	19	25	16	38	19	38		8.95125e-08		0.401362
Integrin-receptor antagonists	STC2		1.5343		0.000120232	12	25	19	25	16	38	19	38		9.70424e-06		0.34684
Integrin-receptor antagonists	TMEM200C		2.02823		2.0296e-07	12	25	19	25	16	38	19	38		4.90929e-09		0.346693
Integrin-receptor antagonists	HNRNPA1P26		-1.30234		0.000429763	12	25	19	25	16	38	19	38		4.39558e-05		0.318761
Integrin-receptor antagonists	SLC15A3	0.349641	1.03494	0.181339	1.7249e-07	12	25	19	25	16	38	19	38	0.117727	4.01853e-09	0.223501	0.175907
Integrin-receptor antagonists	SYT17	0.399926	-1.28256	0.0948506	0.000130531	12	25	19	25	16	38	19	38	0.042406	1.06934e-05	0.197055	0.291316
Integrin-receptor antagonists	SPAG4	0.395013	1.77216	0.229105	1.15081e-07	12	25	19	25	16	38	19	38	0.162263	2.55654e-09	0.282657	0.297452
Integrin-receptor antagonists	PAQR5	0.779116	-1.37105	0.0343606	7.37412e-05	12	25	19	25	16	38	19	38	0.00145675	5.32758e-06	0.244762	0.301234
Integrin-receptor antagonists	SGK2	0.814729	-1.69723	0.0287963	2.87062e-05	12	25	19	25	16	38	19	38	0.000262986	1.73224e-06	0.223258	0.354893
Integrin-receptor antagonists	SLC41A1	0.279094	1.05723	0.218799	8.07863e-08	12	25	19	25	16	38	19	38	0.152421	1.66098e-09	0.19503	0.175389
Integrin-receptor antagonists	L1TD1	0.868897	1.64949	0.195136	0.0420442	12	25	19	25	16	38	19	38	0.130318	0.0112912	0.574345	0.651059
Integrin-receptor antagonists	MMP2	0.505256	1.13741	0.0753919	3.33873e-06	12	25	19	25	16	38	19	38	0.0271403	1.38352e-07	0.228675	0.215932
Integrin-receptor antagonists	EMP3	0.185401	1.23948	0.456735	3.35358e-10	12	25	19	25	16	38	19	38	0.389917	2.30545e-12	0.215641	0.176699
Integrin-receptor antagonists	IGKJ4	0.762833	1.56591	0.0976357	0.00113238	12	25	19	25	16	38	19	38	0.0446817	0.000139115	0.379965	0.411028
Integrin-receptor antagonists	TBX10	-0.0701049	-1.55089	0.857454	1.36894e-05	12	25	19	25	16	38	19	38	0.831803	7.14535e-07	0.330077	0.312846
Integrin-receptor antagonists	DDC	0.527062	-1.07183	0.0503114	0.0028456	12	25	19	25	16	38	19	38	0.00997461	0.000408999	0.204549	0.303274
Integrin-receptor antagonists	TFEC	0.478114	1.13402	0.109255	5.48277e-07	12	25	19	25	16	38	19	38	0.0537798	1.60539e-08	0.247906	0.200716
Integrin-receptor antagonists	IL7R	0.133729	1.12721	0.739635	0.00255281	12	25	19	25	16	38	19	38	0.696897	0.000360372	0.343325	0.315965
Integrin-receptor antagonists	IGLV1_40	0.191294	2.44251	0.626994	2.04977e-09	12	25	19	25	16	38	19	38	0.572422	1.97018e-11	0.338882	0.364108
Integrin-receptor antagonists	LST1	0.164695	1.13247	0.60273	3.75389e-06	12	25	19	25	16	38	19	38	0.545924	1.59379e-07	0.272727	0.216063
Integrin-receptor antagonists	IGHM	0.858443	1.30093	0.13155	0.0282381	12	25	19	25	16	38	19	38	0.0729026	0.00684473	0.478657	0.481058
Integrin-receptor antagonists	LINC01558	0.565526	-1.11317	0.0942785	2.81317e-05	12	25	19	25	16	38	19	38	0.0419678	1.69188e-06	0.278058	0.232534
Integrin-receptor antagonists	GRAMD2A	0.192659	1.01973	0.574852	0.000643763	12	25	19	25	16	38	19	38	0.516581	7.15051e-05	0.297027	0.256781
Integrin-receptor antagonists	NOD2	0.650453	1.29754	0.0505403	1.2658e-08	12	25	19	25	16	38	19	38	0.0101454	1.79678e-10	0.253013	0.203447
Integrin-receptor antagonists	HSD17B3		-1.60061		0.000643763	12	25	19	25	16	38	19	38		7.15064e-05		0.403052
Integrin-receptor antagonists	FCGR3B		3.99781		1.75362e-19	12	25	19	25	16	38	19	38		6.69746e-23		0.405773
Integrin-receptor antagonists	PRKG2	0.725357	-2.43019	0.136008	7.87679e-07	12	25	19	25	16	38	19	38	0.077309	2.48187e-08	0.410614	0.435944
Integrin-receptor antagonists	ISX	0.367567	-1.61208	0.186394	4.48148e-07	12	25	19	25	16	38	19	38	0.122092	1.26942e-08	0.237745	0.283311
Integrin-receptor antagonists	LRRC19	0.759784	-1.24005	0.0334456	0.000696272	12	25	19	25	16	38	19	38	0.00120626	7.8447e-05	0.23469	0.314008
Integrin-receptor antagonists	FGFR2	0.895262	-1.03735	0.0322676	0.0293991	12	25	19	25	16	38	19	38	0.000939314	0.00719352	0.270627	0.385956
Integrin-receptor antagonists	PLIN1	0.766682	-1.07438	0.0529873	0.024295	12	25	19	25	16	38	19	38	0.0117116	0.00569873	0.304152	0.388616
Integrin-receptor antagonists	LINC02012	0.871697	-1.44068	0.0382217	0.000425206	12	25	19	25	16	38	19	38	0.00285877	4.34137e-05	0.292268	0.352372
Integrin-receptor antagonists	IGHV5_51	0.471217	1.74489	0.284926	1.70027e-05	12	25	19	25	16	38	19	38	0.215289	9.27472e-07	0.380274	0.355634
Integrin-receptor antagonists	PRR15_DT	0.454585	-1.24613	0.0628895	0.000407122	12	25	19	25	16	38	19	38	0.0182941	4.13601e-05	0.192652	0.303953
Integrin-receptor antagonists	SLC6A6	0.218102	1.31833	0.35444	6.27837e-09	12	25	19	25	16	38	19	38	0.2849	7.91333e-11	0.203953	0.20275
Integrin-receptor antagonists	PHACTR1	0.227547	1.0525	0.414796	3.96131e-07	12	25	19	25	16	38	19	38	0.346232	1.08593e-08	0.241577	0.184108
Integrin-receptor antagonists	STBD1	0.725098	-1.11308	0.0432769	0.00557168	12	25	19	25	16	38	19	38	0.00627551	0.000932288	0.26531	0.336256
Integrin-receptor antagonists	IGFBP7	0.371702	1.27566	0.132997	1.62539e-09	12	25	19	25	16	38	19	38	0.0742961	1.5002e-11	0.208262	0.189046
Integrin-receptor antagonists	PDLIM4	0.0670481	1.05413	0.808162	0.000107555	12	25	19	25	16	38	19	38	0.77534	8.48819e-06	0.23493	0.236751
Integrin-receptor antagonists	IGLV7_46	0.165709	1.54142	0.757207	0.0162472	12	25	19	25	16	38	19	38	0.716854	0.00347592	0.456918	0.527492
Integrin-receptor antagonists	FKBP11	0.286893	1.04464	0.168592	8.24288e-07	12	25	19	25	16	38	19	38	0.106201	2.63919e-08	0.177587	0.187756
Integrin-receptor antagonists	AKR7L	0.489158	-1.21681	0.0716973	0.000701239	12	25	19	25	16	38	19	38	0.0243807	7.90958e-05	0.217299	0.308279
Integrin-receptor antagonists	MIR200CHG	0.443671	-1.02592	0.0618796	0.000165619	12	25	19	25	16	38	19	38	0.0175742	1.41477e-05	0.186851	0.236303
Integrin-receptor antagonists	CD300A	0.176646	1.00132	0.530755	0.000262785	12	25	19	25	16	38	19	38	0.468857	2.47396e-05	0.243872	0.237439
Integrin-receptor antagonists	AMACR	0.81566	-1.24849	0.0366147	0.00226098	12	25	19	25	16	38	19	38	0.00207773	0.000312347	0.26492	0.346337
Integrin-receptor antagonists	GUCY1B1	-0.274304	1.76439	0.381238	4.74206e-08	12	25	19	25	16	38	19	38	0.312206	8.96495e-10	0.271426	0.287977
Integrin-receptor antagonists	SLC9A2	0.331352	-1.53499	0.150515	0.000201862	12	25	19	25	16	38	19	38	0.090122	1.8156e-05	0.195516	0.358105
Integrin-receptor antagonists	GGT5	0.402655	1.07308	0.207921	1.28125e-05	12	25	19	25	16	38	19	38	0.14174	6.63871e-07	0.274038	0.21584
Integrin-receptor antagonists	NFATC1	-0.00801053	1.33776	0.980128	3.43452e-07	12	25	19	25	16	38	19	38	0.976356	9.13831e-09	0.270284	0.232816
Integrin-receptor antagonists	P2RY13	-0.0392404	1.00252	0.897057	4.08001e-05	12	25	19	25	16	38	19	38	0.878812	2.61526e-06	0.257355	0.21335
Integrin-receptor antagonists	SLC26A7	0.393617	-1.27934	0.214749	0.000670538	12	25	19	25	16	38	19	38	0.14831	7.50354e-05	0.2723	0.323089
Integrin-receptor antagonists	SYTL2	0.376592	-1.37068	0.0608773	2.27483e-06	12	25	19	25	16	38	19	38	0.0167473	8.78945e-08	0.157425	0.256196
Integrin-receptor antagonists	FCGBP	0.453072	-1.02555	0.0851523	0.00100156	12	25	19	25	16	38	19	38	0.0344972	0.000120684	0.214298	0.266742
Integrin-receptor antagonists	TPSD1		1.52787		0.0458428	12	25	19	25	16	38	19	38		0.0125564		0.6121
Integrin-receptor antagonists	RAMP2	-0.0369681	1.00295	0.901317	0.000442032	12	25	19	25	16	38	19	38	0.883937	4.55256e-05	0.25324	0.245972
Integrin-receptor antagonists	LINC00501	0.66438	-1.09772	0.0563372	0.0142876	12	25	19	25	16	38	19	38	0.0137058	0.00297121	0.269538	0.369515
Integrin-receptor antagonists	UCN3	0.0305455	-1.25177	0.926752	0.00032696	12	25	19	25	16	38	19	38	0.913839	3.22173e-05	0.282311	0.30111
Integrin-receptor antagonists	C4A		1.41861		0.00156256	12	25	19	25	16	38	19	38		0.000204098		0.381974
Integrin-receptor antagonists	RAPGEFL1	0.671528	-1.27814	0.0330165	0.000187498	12	25	19	25	16	38	19	38	0.00104873	1.65256e-05	0.204914	0.296738
Integrin-receptor antagonists	CCNJL	0.707468	-1.34829	0.0382217	0.000488312	12	25	19	25	16	38	19	38	0.0029113	5.11003e-05	0.237648	0.332866
Integrin-receptor antagonists	LRRC4	0.202953	1.32108	0.494272	0.000187498	12	25	19	25	16	38	19	38	0.430493	1.65161e-05	0.25744	0.306698
Integrin-receptor antagonists	SLAMF8	0.351338	1.22767	0.201345	4.58528e-07	12	25	19	25	16	38	19	38	0.135848	1.30758e-08	0.235571	0.215947
Integrin-receptor antagonists	LRP8	-0.205387	1.30309	0.473956	1.88823e-05	12	25	19	25	16	38	19	38	0.408333	1.04928e-06	0.248403	0.266908
Integrin-receptor antagonists	S100A9	0.213925	2.96224	0.651974	6.4327e-07	12	25	19	25	16	38	19	38	0.599146	1.96543e-08	0.40699	0.527557
Integrin-receptor antagonists	LINC02384	0.621198	1.41238	0.0754351	2.54761e-06	12	25	19	25	16	38	19	38	0.027209	1.01353e-07	0.281275	0.265272
Integrin-receptor antagonists	CRIP2	0.127795	1.03381	0.641995	6.52759e-06	12	25	19	25	16	38	19	38	0.588386	3.00826e-07	0.236143	0.2018
Integrin-receptor antagonists	HAVCR1	0.464444	-2.06692	0.341978	0.00300607	12	25	19	25	16	38	19	38	0.272241	0.00043589	0.423023	0.587637
Integrin-receptor antagonists	HOXD10	0.702446	-1.26719	0.247348	0.00422394	12	25	19	25	16	38	19	38	0.179496	0.000661824	0.523312	0.372164
Integrin-receptor antagonists	CD5	-0.0550699	1.14132	0.88207	0.000174202	12	25	19	25	16	38	19	38	0.860809	1.49976e-05	0.314066	0.263661
Integrin-receptor antagonists	SYP	0.254077	-1.02938	0.298586	0.000633918	12	25	19	25	16	38	19	38	0.228884	7.0015e-05	0.211161	0.258884
Integrin-receptor antagonists	ETV7	0.303664	1.16908	0.351794	0.0020048	12	25	19	25	16	38	19	38	0.282169	0.000272327	0.282358	0.321149
Integrin-receptor antagonists	RHBDF2	0.29503	1.03257	0.237526	7.20824e-08	12	25	19	25	16	38	19	38	0.169968	1.43614e-09	0.214989	0.170634
Integrin-receptor antagonists	IQCM	0.542112	-2.49885	0.120403	6.43273e-05	12	25	19	25	16	38	19	38	0.0633699	4.5369e-06	0.291994	0.54499
Integrin-receptor antagonists	C1S	0.285901	1.42547	0.293097	3.87148e-10	12	25	19	25	16	38	19	38	0.223438	2.71078e-12	0.234838	0.203873
Integrin-receptor antagonists	IGHV1_69		3.01951		6.12609e-05	12	25	19	25	16	38	19	38		4.26604e-06		0.656703
Integrin-receptor antagonists	KIF5C	-0.0581133	-1.30106	0.891398	0.000447536	12	25	19	25	16	38	19	38	0.871914	4.6178e-05	0.360442	0.319343
Integrin-receptor antagonists	LAX1	0.473472	2.06822	0.152882	2.90581e-11	12	25	19	25	16	38	19	38	0.0922766	1.16528e-13	0.281241	0.278711
Integrin-receptor antagonists	PMFBP1	0.285233	-1.16365	0.180216	0.000840187	12	25	19	25	16	38	19	38	0.116522	9.74959e-05	0.181731	0.298622
Integrin-receptor antagonists	ADAMTS5	0.525626	1.09885	0.0970358	8.50131e-05	12	25	19	25	16	38	19	38	0.0441197	6.34216e-06	0.261122	0.243397
Integrin-receptor antagonists	NOS2	-0.0838946	2.35836	0.831299	2.05019e-10	12	25	19	25	16	38	19	38	0.802149	1.29197e-12	0.334819	0.33239
Integrin-receptor antagonists	SULT1A1	0.975283	-1.30132	0.0288771	0.000837011	12	25	19	25	16	38	19	38	0.000298109	9.70741e-05	0.269643	0.33386
Integrin-receptor antagonists	VEGFC		1.10815		0.000731275	12	25	19	25	16	38	19	38		8.28968e-05		0.281551
Integrin-receptor antagonists	EBI3	0.391424	1.21456	0.282326	0.000127646	12	25	19	25	16	38	19	38	0.212847	1.04164e-05	0.314201	0.275514
Integrin-receptor antagonists	TLN2	0.400915	-1.19265	0.0566802	5.38725e-05	12	25	19	25	16	38	19	38	0.0138718	3.67951e-06	0.162936	0.257664
Integrin-receptor antagonists	BST2	0.580704	1.21661	0.0772881	4.09394e-05	12	25	19	25	16	38	19	38	0.0284797	2.62679e-06	0.265087	0.258963
Integrin-receptor antagonists	SLC39A5	0.748211	-1.46181	0.0348215	0.000197424	12	25	19	25	16	38	19	38	0.00152918	1.7606e-05	0.236097	0.340488
Integrin-receptor antagonists	LINC01645		-1.65873		0.0373662	12	25	19	25	16	38	19	38		0.00971854		0.641506
Integrin-receptor antagonists	RELT	0.0647285	1.23539	0.817918	1.18858e-08	12	25	19	25	16	38	19	38	0.786536	1.64934e-10	0.239017	0.193306
Integrin-receptor antagonists	CDK20	0.996234	-1.16272	0.0253932	0.00121993	12	25	19	25	16	38	19	38	2.78023e-05	0.0001522	0.237722	0.306992
Integrin-receptor antagonists	SLAMF7	0.681911	1.43856	0.0452319	2.36645e-07	12	25	19	25	16	38	19	38	0.00719256	5.8295e-09	0.253707	0.247109
Integrin-receptor antagonists	SORCS2		1.50431		4.04242e-07	12	25	19	25	16	38	19	38		1.11675e-08		0.263361
Integrin-receptor antagonists	BNIP5	0.592861	-1.02213	0.0411195	0.000322519	12	25	19	25	16	38	19	38	0.00479947	3.16976e-05	0.21022	0.24565
Integrin-receptor antagonists	FSIP1	0.368294	-1.71538	0.238393	6.82222e-07	12	25	19	25	16	38	19	38	0.170731	2.10182e-08	0.268856	0.306131
Integrin-receptor antagonists	RSPO3	-0.260771	1.36351	0.512987	0.000869273	12	25	19	25	16	38	19	38	0.449842	0.000101727	0.345081	0.350838
Integrin-receptor antagonists	SHD	0.520132	-1.23	0.0823063	0.0023586	12	25	19	25	16	38	19	38	0.0322257	0.000328493	0.242871	0.342455
Integrin-receptor antagonists	MT1M	0.358611	-2.34133	0.492003	0.00463165	12	25	19	25	16	38	19	38	0.427802	0.000739855	0.452244	0.693858
Integrin-receptor antagonists	MIR548AQ		-1.27935		0.00251312	12	25	19	25	16	38	19	38		0.000352733		0.358047
Integrin-receptor antagonists	ST8SIA4	0.292549	1.10453	0.264076	4.31912e-06	12	25	19	25	16	38	19	38	0.195367	1.88326e-07	0.22593	0.211982
Integrin-receptor antagonists	GABRB2	-0.0621155	-1.2742	0.852369	0.00156464	12	25	19	25	16	38	19	38	0.826533	0.000204468	0.283437	0.343133
Integrin-receptor antagonists	ZDHHC23	0.476876	-1.00649	0.0392606	0.000127954	12	25	19	25	16	38	19	38	0.00344178	1.04497e-05	0.163021	0.22835
Integrin-receptor antagonists	ADGRE2	-0.0415442	1.88285	0.88186	7.96267e-16	12	25	19	25	16	38	19	38	0.860546	6.5891e-19	0.236477	0.211994
Integrin-receptor antagonists	FLT3	-0.559088	1.15201	0.129352	0.000286049	12	25	19	25	16	38	19	38	0.0707792	2.74396e-05	0.30942	0.274698
Integrin-receptor antagonists	MADCAM1	-0.452934	1.96882	0.239874	3.44985e-11	12	25	19	25	16	38	19	38	0.172124	1.44933e-13	0.33172	0.266354
Integrin-receptor antagonists	LILRB4	0.430597	1.64726	0.164705	3.43132e-09	12	25	19	25	16	38	19	38	0.102756	3.69124e-11	0.263905	0.248982
Integrin-receptor antagonists	SP140	0.0261874	1.60619	0.942565	4.27909e-07	12	25	19	25	16	38	19	38	0.932393	1.19061e-08	0.308686	0.281735
Integrin-receptor antagonists	PLCD1	0.879177	-1.56776	0.0253932	3.5461e-06	12	25	19	25	16	38	19	38	6.72835e-05	1.48299e-07	0.220583	0.298356
Integrin-receptor antagonists	CDKL1	0.418898	-1.16849	0.0757219	1.51713e-05	12	25	19	25	16	38	19	38	0.0273785	8.12164e-07	0.189884	0.236899
Integrin-receptor antagonists	FZD5	0.523128	-1.06815	0.0406101	0.000170251	12	25	19	25	16	38	19	38	0.00440298	1.46085e-05	0.183699	0.246429
Integrin-receptor antagonists	CLDN8	-1.31858	-3.80661	0.134871	9.79017e-05	12	25	19	25	16	38	19	38	0.0761864	7.5776e-06	0.743591	0.8503
Integrin-receptor antagonists	PPP1R26_AS1	0.542526	-1.3136	0.0411432	0.000183617	12	25	19	25	16	38	19	38	0.00485489	1.60708e-05	0.192624	0.304534
Integrin-receptor antagonists	HLA_DRA	0.241669	1.32547	0.41695	3.57557e-08	12	25	19	25	16	38	19	38	0.348417	6.32324e-10	0.257735	0.214403
Integrin-receptor antagonists	MST1P2		-1.5591		0.00340697	12	25	19	25	16	38	19	38		0.000509853		0.448594
Integrin-receptor antagonists	PLA2G7	0.549912	1.19152	0.093827	0.000105384	12	25	19	25	16	38	19	38	0.0415912	8.27106e-06	0.269884	0.267273
Integrin-receptor antagonists	IGKV3_20	0.604504	2.07318	0.146442	9.63677e-07	12	25	19	25	16	38	19	38	0.0864188	3.18976e-08	0.352563	0.374851
Integrin-receptor antagonists	IGLV4_69	0.641192	1.55785	0.203873	0.000692583	12	25	19	25	16	38	19	38	0.138078	7.79431e-05	0.432366	0.394329
Integrin-receptor antagonists	IGHV2_5	0.544766	1.79023	0.204267	1.83154e-07	12	25	19	25	16	38	19	38	0.138391	4.30196e-09	0.367636	0.304868
Integrin-receptor antagonists	TSHR		1.58092		1.77518e-06	12	25	19	25	16	38	19	38		6.38431e-08		0.292348
Integrin-receptor antagonists	KCNIP4	0.00825638	-1.13502	0.982721	0.0267491	12	25	19	25	16	38	19	38	0.979412	0.00640208	0.319934	0.4163
Integrin-receptor antagonists	RAB3B	-0.0673573	-1.05294	0.831534	0.000518732	12	25	19	25	16	38	19	38	0.80243	5.52333e-05	0.269211	0.261126
Integrin-receptor antagonists	SLC36A1	0.721959	-1.13013	0.0310141	2.22797e-06	12	25	19	25	16	38	19	38	0.000654042	8.53747e-08	0.211833	0.211026
Integrin-receptor antagonists	RNU6_570P	0.311707	-1.75001	0.320502	0.00107761	12	25	19	25	16	38	19	38	0.250806	0.000131426	0.271429	0.457666
Integrin-receptor antagonists	COL8A1	-0.010417	2.28414	0.974772	9.95542e-09	12	25	19	25	16	38	19	38	0.969944	1.33893e-10	0.27647	0.355636
Integrin-receptor antagonists	ACKR4		2.37127		0.000115509	12	25	19	25	16	38	19	38		9.25686e-06		0.534812
Integrin-receptor antagonists	ACVR1C	0.649306	-1.00407	0.0418817	0.00883138	12	25	19	25	16	38	19	38	0.00534895	0.00165216	0.233125	0.319103
Integrin-receptor antagonists	IGSF9	0.679616	-1.65344	0.0504854	8.69616e-05	12	25	19	25	16	38	19	38	0.0100784	6.5152e-06	0.264121	0.366703
Integrin-receptor antagonists	S1PR2	0.256559	1.0541	0.320162	1.42825e-08	12	25	19	25	16	38	19	38	0.250455	2.10919e-10	0.223242	0.165918
Integrin-receptor antagonists	CYP3A4	0.559532	-1.89058	0.286385	0.000187498	12	25	19	25	16	38	19	38	0.216751	1.65158e-05	0.452984	0.43891
Integrin-receptor antagonists	MOGAT2	0.681426	-1.55586	0.0287963	0.000164308	12	25	19	25	16	38	19	38	0.000293098	1.40148e-05	0.18817	0.358193
Integrin-receptor antagonists	THY1	0.195659	1.74964	0.546894	6.45046e-13	12	25	19	25	16	38	19	38	0.486185	1.39603e-15	0.280961	0.219094
Integrin-receptor antagonists	RIMS2		-1.66248		0.000866917	12	25	19	25	16	38	19	38		0.00010126		0.427641
Integrin-receptor antagonists	TMEM52	0.407376	-1.04641	0.135319	0.0144222	12	25	19	25	16	38	19	38	0.0766535	0.00300654	0.230099	0.352676
Integrin-receptor antagonists	TNC	-0.309342	2.33537	0.385309	3.38223e-08	12	25	19	25	16	38	19	38	0.31638	5.92051e-10	0.308747	0.377127
Integrin-receptor antagonists	IGKV1_33	0.290343	2.43751	0.490233	3.96131e-07	12	25	19	25	16	38	19	38	0.425907	1.08678e-08	0.364653	0.426391
Integrin-receptor antagonists	TDP2	0.689223	-1.03196	0.0380821	0.00312157	12	25	19	25	16	38	19	38	0.00275391	0.00045681	0.230205	0.294434
Integrin-receptor antagonists	ALDH1L2	0.490401	1.07312	0.0714064	3.25098e-05	12	25	19	25	16	38	19	38	0.0241568	1.99487e-06	0.217509	0.225733
Integrin-receptor antagonists	PTAFR	0.0302432	1.50997	0.898742	8.25012e-14	12	25	19	25	16	38	19	38	0.880878	1.20785e-16	0.201814	0.182313
Integrin-receptor antagonists	AFDN_DT	0.31178	-1.3208	0.230527	8.88004e-05	12	25	19	25	16	38	19	38	0.163529	6.72025e-06	0.223771	0.293357
Integrin-receptor antagonists	SLC7A5	-0.0356338	1.89869	0.92067	9.62079e-09	12	25	19	25	16	38	19	38	0.906321	1.27991e-10	0.302802	0.295308
Integrin-receptor antagonists	LINC02482		-1.08061		0.00700718	12	25	19	25	16	38	19	38		0.00123462		0.334476
Integrin-receptor antagonists	WIPF1	0.131146	1.11261	0.622501	3.00278e-07	12	25	19	25	16	38	19	38	0.567457	7.77933e-09	0.229357	0.192721
Integrin-receptor antagonists	ADGRG3	-0.453226	2.82154	0.316509	6.20513e-09	12	25	19	25	16	38	19	38	0.246812	7.58361e-11	0.391344	0.433507
Integrin-receptor antagonists	RASGRP1	0.045794	1.37681	0.874785	3.67559e-08	12	25	19	25	16	38	19	38	0.852428	6.55102e-10	0.246177	0.222909
Integrin-receptor antagonists	METTL27	0.434816	-1.31951	0.219094	0.00627031	12	25	19	25	16	38	19	38	0.152656	0.00108084	0.304021	0.403693
Integrin-receptor antagonists	CDKN2B_AS1	0.467281	-2.27123	0.159812	1.4149e-09	12	25	19	25	16	38	19	38	0.0982849	1.24288e-11	0.282648	0.335231
Integrin-receptor antagonists	C4B	0.375781	2.19933	0.391281	2.93485e-06	12	25	19	25	16	38	19	38	0.322291	1.19001e-07	0.379668	0.415358
Integrin-receptor antagonists	TCEA3	0.605694	-1.31249	0.0366887	0.000208644	12	25	19	25	16	38	19	38	0.00219184	1.89121e-05	0.19775	0.306846
Integrin-receptor antagonists	CDX1	0.343236	-1.10566	0.111706	0.000137939	12	25	19	25	16	38	19	38	0.0557389	1.13969e-05	0.179416	0.251926
Integrin-receptor antagonists	IGHV1_3		2.21758		0.00404236	12	25	19	25	16	38	19	38		0.000626038		0.648401
Integrin-receptor antagonists	SUSD3	-0.030211	1.30271	0.93115	9.66001e-06	12	25	19	25	16	38	19	38	0.919283	4.75929e-07	0.298122	0.258692
Integrin-receptor antagonists	ANKRD20A5P	0.149463	-1.02319	0.56983	0.0129715	12	25	19	25	16	38	19	38	0.511353	0.00264302	0.227587	0.340331
Integrin-receptor antagonists	IGKV1D_12	0.0398162	1.81927	0.926528	0.000679266	12	25	19	25	16	38	19	38	0.913435	7.62715e-05	0.36627	0.459896
Integrin-receptor antagonists	ADAM19	0.109982	1.28719	0.693247	2.46765e-08	12	25	19	25	16	38	19	38	0.644084	4.09966e-10	0.238058	0.205945
Integrin-receptor antagonists	IKBIP	-0.0782596	1.31347	0.71765	1.49433e-10	12	25	19	25	16	38	19	38	0.671728	8.65586e-13	0.184671	0.183694
Integrin-receptor antagonists	SLFN5	0.133246	1.21913	0.622043	2.03853e-06	12	25	19	25	16	38	19	38	0.566917	7.60394e-08	0.232704	0.22676
Integrin-receptor antagonists	MIR3150BHG		-1.10681		0.0339012	12	25	19	25	16	38	19	38		0.00862958		0.421417
Integrin-receptor antagonists	CNKSR3	0.709095	-1.04325	0.0309279	0.000697124	12	25	19	25	16	38	19	38	0.000599965	7.85873e-05	0.206635	0.264204
Integrin-receptor antagonists	DUSP4	-0.0765732	1.73823	0.798798	4.3743e-07	12	25	19	25	16	38	19	38	0.764141	1.22514e-08	0.255204	0.305157
Integrin-receptor antagonists	CDC42BPG	0.685239	-1.11042	0.0342133	0.000104552	12	25	19	25	16	38	19	38	0.00136912	8.19248e-06	0.214065	0.248969
Integrin-receptor antagonists	NAAA	0.839471	-1.01167	0.0253932	0.000523644	12	25	19	25	16	38	19	38	6.9198e-05	5.59976e-05	0.210974	0.251093
Integrin-receptor antagonists	LDLRAD3	0.185379	1.16917	0.450971	6.27938e-07	12	25	19	25	16	38	19	38	0.383726	1.91059e-08	0.212822	0.208042
Integrin-receptor antagonists	MIR570	0.345622	-1.1355	0.222724	4.22147e-06	12	25	19	25	16	38	19	38	0.156096	1.82993e-07	0.243683	0.217702
Integrin-receptor antagonists	INPP5J	0.749967	-1.74238	0.0308901	7.9249e-06	12	25	19	25	16	38	19	38	0.00043904	3.79175e-07	0.213336	0.343047
Integrin-receptor antagonists	SERPINI1		1.44853		7.79764e-05	12	25	19	25	16	38	19	38		5.71794e-06		0.319301
Integrin-receptor antagonists	CTHRC1		1.89179		8.98827e-06	12	25	19	25	16	38	19	38		4.35396e-07		0.374405
Integrin-receptor antagonists	SHC3		1.80652		1.17147e-05	12	25	19	25	16	38	19	38		5.97295e-07		0.361877
Integrin-receptor antagonists	ACKR1	-0.23203	1.6116	0.460291	5.7025e-07	12	25	19	25	16	38	19	38	0.39348	1.69514e-08	0.271913	0.285717
Integrin-receptor antagonists	TLDC2	0.478886	-1.12552	0.0411432	7.18369e-05	12	25	19	25	16	38	19	38	0.00489274	5.15342e-06	0.170179	0.246909
Integrin-receptor antagonists	IGDCC4	0.465633	1.0205	0.129865	1.70027e-05	12	25	19	25	16	38	19	38	0.0712484	9.27519e-07	0.258127	0.207994
Integrin-receptor antagonists	ADGRF5	0.192941	1.13704	0.439977	1.87106e-06	12	25	19	25	16	38	19	38	0.372425	6.8125e-08	0.216316	0.210718
Integrin-receptor antagonists	WAS	0.121548	1.17895	0.690507	4.70703e-07	12	25	19	25	16	38	19	38	0.64126	1.34829e-08	0.260867	0.207568
Integrin-receptor antagonists	CYP4F2	0.638359	-1.64676	0.133096	0.00331105	12	25	19	25	16	38	19	38	0.0744311	0.000491073	0.357834	0.472449
Integrin-receptor antagonists	CDHR3	0.44056	-1.16595	0.0411432	3.65101e-06	12	25	19	25	16	38	19	38	0.00492343	1.54314e-07	0.156671	0.222199
Integrin-receptor antagonists	IGHV3_33	0.699029	1.96865	0.166827	9.89441e-06	12	25	19	25	16	38	19	38	0.104835	4.89367e-07	0.431007	0.391347
Integrin-receptor antagonists	PLEKHO1	0.140248	1.09094	0.589604	2.01517e-07	12	25	19	25	16	38	19	38	0.532213	4.86156e-09	0.224529	0.186427
Integrin-receptor antagonists	SH2D6	0.512696	-1.09713	0.204934	0.0290977	12	25	19	25	16	38	19	38	0.138959	0.00710124	0.346492	0.407543
Integrin-receptor antagonists	CACNA1D	0.438357	-1.04409	0.0504291	0.000729775	12	25	19	25	16	38	19	38	0.0100403	8.26398e-05	0.170273	0.265226
Integrin-receptor antagonists	GJA4		1.88157		8.61673e-11	12	25	19	25	16	38	19	38		4.69404e-13		0.260105
Integrin-receptor antagonists	CDKN2B	0.653145	-1.51479	0.0400762	1.3681e-05	12	25	19	25	16	38	19	38	0.0039352	7.13222e-07	0.226526	0.305542
Integrin-receptor antagonists	IGKV1_6	-0.114814	2.22765	0.803434	5.63539e-07	12	25	19	25	16	38	19	38	0.769319	1.6716e-08	0.391501	0.394767
Integrin-receptor antagonists	HPX	0.385985	-1.28313	0.121348	0.000869273	12	25	19	25	16	38	19	38	0.0641798	0.000101723	0.208536	0.330156
Integrin-receptor antagonists	IL2RB	0.149024	1.31129	0.633411	4.50221e-06	12	25	19	25	16	38	19	38	0.57987	1.98602e-07	0.269204	0.252141
Integrin-receptor antagonists	LAPTM5	0.227795	1.06001	0.405888	1.40876e-05	12	25	19	25	16	38	19	38	0.337241	7.39802e-07	0.237378	0.214118
Integrin-receptor antagonists	SAMD12_AS1	0.42164	-1.19672	0.0864496	0.00232411	12	25	19	25	16	38	19	38	0.0356609	0.00032295	0.200707	0.332778
Integrin-receptor antagonists	LINC01612		-1.56083		0.0173366	12	25	19	25	16	38	19	38		0.0037697		0.538807
Integrin-receptor antagonists	CITED4		1.3481		0.000193527	12	25	19	25	16	38	19	38		1.71723e-05		0.3136
Integrin-receptor antagonists	NEDD4L	0.354975	-1.2869	0.0680621	1.429e-07	12	25	19	25	16	38	19	38	0.0218304	3.22002e-09	0.154788	0.217382
Integrin-receptor antagonists	LINC02614	0.51337	-1.47622	0.0575212	4.94848e-06	12	25	19	25	16	38	19	38	0.0144648	2.21122e-07	0.209924	0.28495
Integrin-receptor antagonists	FUT8	0.22913	1.04582	0.298853	7.67601e-08	12	25	19	25	16	38	19	38	0.229227	1.55866e-09	0.190568	0.173201
Integrin-receptor antagonists	EPHB1		2.10723		1.52499e-06	12	25	19	25	16	38	19	38		5.33892e-08		0.387384
Integrin-receptor antagonists	C15orf48	0.840286	-1.11667	0.031206	0.0185244	12	25	19	25	16	38	19	38	0.000712683	0.00409015	0.248263	0.388931
Integrin-receptor antagonists	PRDX6	0.441989	-1.41055	0.0677734	4.00346e-06	12	25	19	25	16	38	19	38	0.0216617	1.71249e-07	0.192483	0.269801
Integrin-receptor antagonists	SASH3	0.0882439	1.41134	0.779817	1.09159e-07	12	25	19	25	16	38	19	38	0.742637	2.3833e-09	0.268738	0.236434
Integrin-receptor antagonists	KCNK10	0.733961	-1.08577	0.0454115	0.0260259	12	25	19	25	16	38	19	38	0.0072632	0.00620083	0.273404	0.396704
Integrin-receptor antagonists	CFB	0.135036	2.03606	0.682632	3.02127e-11	12	25	19	25	16	38	19	38	0.632549	1.23082e-13	0.282418	0.274645
Integrin-receptor antagonists	CSGALNACT1	0.0453199	1.49237	0.867092	2.76744e-07	12	25	19	25	16	38	19	38	0.84287	7.0287e-09	0.228631	0.257739
Integrin-receptor antagonists	CCR1	0.280455	1.21383	0.301017	2.84146e-07	12	25	19	25	16	38	19	38	0.231383	7.28903e-09	0.234336	0.209856
Integrin-receptor antagonists	CRB2	0.889037	-1.20233	0.0366887	0.013072	12	25	19	25	16	38	19	38	0.00217805	0.00266683	0.290079	0.400279
Integrin-receptor antagonists	MARCHF4	-0.0949332	-1.45211	0.798909	0.000176417	12	25	19	25	16	38	19	38	0.7643	1.52947e-05	0.316614	0.335793
Integrin-receptor antagonists	SELL	-1.06038	2.64929	0.0614271	1.68177e-09	12	25	19	25	16	38	19	38	0.0171725	1.56294e-11	0.444976	0.392957
Integrin-receptor antagonists	GFPT2		1.64855		2.3166e-06	12	25	19	25	16	38	19	38		9.03931e-08		0.308425
Integrin-receptor antagonists	GBP1P1	0.366019	1.53258	0.361431	0.000166025	12	25	19	25	16	38	19	38	0.29219	1.4193e-05	0.347487	0.353061
Integrin-receptor antagonists	ICAM2	0.0778902	1.35735	0.786451	9.68775e-08	12	25	19	25	16	38	19	38	0.749889	2.05348e-09	0.244334	0.22647
Integrin-receptor antagonists	APBA2	0.0445675	1.23752	0.894392	9.35994e-06	12	25	19	25	16	38	19	38	0.875551	4.57571e-07	0.284574	0.24538
Integrin-receptor antagonists	TM4SF1	-0.00871228	1.05575	0.979951	0.00374221	12	25	19	25	16	38	19	38	0.976068	0.000568359	0.290421	0.306345
Integrin-receptor antagonists	FAM78A	0.169452	1.09132	0.572642	2.06894e-06	12	25	19	25	16	38	19	38	0.51433	7.74371e-08	0.259852	0.203112
Integrin-receptor antagonists	CD79B	-0.156761	2.15671	0.754143	2.01517e-07	12	25	19	25	16	38	19	38	0.713505	4.84017e-09	0.426964	0.368506
Integrin-receptor antagonists	CASS4	0.0458969	1.36973	0.870759	5.18854e-14	12	25	19	25	16	38	19	38	0.847426	6.6054e-17	0.238545	0.163964
Integrin-receptor antagonists	SLC6A7	0.31113	-1.97999	0.229209	2.95816e-10	12	25	19	25	16	38	19	38	0.162378	1.97713e-12	0.222694	0.281406
Integrin-receptor antagonists	CYTH4	0.28623	1.2955	0.296518	9.81862e-10	12	25	19	25	16	38	19	38	0.226593	8.18739e-12	0.236714	0.189533
Integrin-receptor antagonists	LTF	0.164535	2.36662	0.745373	1.14897e-05	12	25	19	25	16	38	19	38	0.703387	5.83628e-07	0.43213	0.473649
Integrin-receptor antagonists	ANXA6	0.210604	1.0462	0.431615	8.90676e-07	12	25	19	25	16	38	19	38	0.363626	2.90574e-08	0.231821	0.188605
Integrin-receptor antagonists	IGHA1	0.671169	1.16621	0.112453	7.64637e-05	12	25	19	25	16	38	19	38	0.0564412	5.59241e-06	0.351837	0.256804
Integrin-receptor antagonists	ROBO4	0.202292	1.22405	0.476231	1.74893e-06	12	25	19	25	16	38	19	38	0.410815	6.25653e-08	0.24596	0.226203
Integrin-receptor antagonists	GBP1	0.210163	1.51408	0.508229	4.13517e-08	12	25	19	25	16	38	19	38	0.445301	7.60703e-10	0.275345	0.246075
Integrin-receptor antagonists	ANOS1		1.23058		9.38344e-06	12	25	19	25	16	38	19	38		4.59726e-07		0.244047
Integrin-receptor antagonists	ISLR	0.538174	1.05615	0.0883918	1.99113e-06	12	25	19	25	16	38	19	38	0.0372702	7.28772e-08	0.258391	0.196167
Integrin-receptor antagonists	CAPN13	0.173908	-2.15663	0.607422	1.28173e-07	12	25	19	25	16	38	19	38	0.551185	2.8637e-09	0.2918	0.363116
Integrin-receptor antagonists	AMN	0.551996	-1.08799	0.0492586	0.0018394	12	25	19	25	16	38	19	38	0.00925124	0.000246133	0.212092	0.296757
Integrin-receptor antagonists	IGHV3_48	0.821071	2.12942	0.124844	1.13279e-05	12	25	19	25	16	38	19	38	0.0669852	5.73245e-07	0.448238	0.425883
Integrin-receptor antagonists	LINC02323		1.12025		0.0228898	12	25	19	25	16	38	19	38		0.00531957		0.401953
Integrin-receptor antagonists	RASD1	0.13244	-1.0746	0.630196	0.00159996	12	25	19	25	16	38	19	38	0.576262	0.000210001	0.236985	0.28991
Integrin-receptor antagonists	CD1E		1.1693		0.0368375	12	25	19	25	16	38	19	38		0.00954351		0.451128
Integrin-receptor antagonists	PON3	0.105339	-1.03926	0.630881	8.73488e-05	12	25	19	25	16	38	19	38	0.577096	6.57757e-06	0.188904	0.230591
Integrin-receptor antagonists	PLN	-0.437637	1.26487	0.292646	0.00461324	12	25	19	25	16	38	19	38	0.222997	0.000735886	0.359131	0.374683
Integrin-receptor antagonists	NDUFA4L2	0.655553	1.00821	0.054562	1.92431e-05	12	25	19	25	16	38	19	38	0.0125893	1.07791e-06	0.262728	0.206735
Integrin-receptor antagonists	TTC6	0.328013	-1.70663	0.194034	3.02209e-06	12	25	19	25	16	38	19	38	0.129279	1.23374e-07	0.216231	0.322711
Integrin-receptor antagonists	NFAM1	0.486658	1.12963	0.0870298	2.46765e-08	12	25	19	25	16	38	19	38	0.0362373	4.09214e-10	0.232378	0.180727
Integrin-receptor antagonists	SRGN	0.118616	1.63636	0.667614	2.06362e-13	12	25	19	25	16	38	19	38	0.615723	3.67801e-16	0.236324	0.200812
Integrin-receptor antagonists	TMEM231P1	0.114846	-1.17903	0.740607	0.00488415	12	25	19	25	16	38	19	38	0.698009	0.000792158	0.295987	0.35137
Integrin-receptor antagonists	MAPK11		1.62831		1.96174e-08	12	25	19	25	16	38	19	38		3.09683e-10		0.258714
Integrin-receptor antagonists	SPIRE2	0.578468	-1.17628	0.0366887	0.000186703	12	25	19	25	16	38	19	38	0.00233738	1.64004e-05	0.190058	0.272983
Integrin-receptor antagonists	IGHV3_49	0.413582	2.15481	0.415422	2.41677e-05	12	25	19	25	16	38	19	38	0.346976	1.41312e-06	0.439761	0.446765
Integrin-receptor antagonists	TIGIT	0.0487077	1.52383	0.893158	9.32962e-07	12	25	19	25	16	38	19	38	0.874107	3.06434e-08	0.307413	0.275173
Integrin-receptor antagonists	XCR1	-0.564533	1.65999	0.174054	9.00593e-05	12	25	19	25	16	38	19	38	0.110678	6.82754e-06	0.353906	0.36897
Integrin-receptor antagonists	HS3ST3A1	0.00881388	1.16023	0.979725	0.000343686	12	25	19	25	16	38	19	38	0.975713	3.39967e-05	0.289515	0.279917
Integrin-receptor antagonists	PPP1R1B	0.341207	-1.02782	0.107812	0.00224665	12	25	19	25	16	38	19	38	0.0526139	0.000310184	0.176054	0.28498
Integrin-receptor antagonists	PLEK	0.0916135	1.6886	0.780089	3.32065e-13	12	25	19	25	16	38	19	38	0.74305	6.12979e-16	0.279465	0.208812
Integrin-receptor antagonists	CSF3R	0.197561	2.14957	0.468757	1.18926e-25	12	25	19	25	16	38	19	38	0.402667	3.02803e-29	0.236072	0.191476
Integrin-receptor antagonists	TPSB2	-0.583134	1.89523	0.198787	0.000144856	12	25	19	25	16	38	19	38	0.133518	1.20554e-05	0.388659	0.433038
Integrin-receptor antagonists	EVA1A		1.63847		1.38198e-09	12	25	19	25	16	38	19	38		1.19636e-11		0.24164
Integrin-receptor antagonists	SEPTIN1	-0.00604026	1.05469	0.984327	2.02994e-05	12	25	19	25	16	38	19	38	0.981272	1.15258e-06	0.257312	0.216853
Integrin-receptor antagonists	CFAP251	0.198705	1.37047	0.472528	1.41427e-08	12	25	19	25	16	38	19	38	0.406718	2.07055e-10	0.239496	0.215617
Integrin-receptor antagonists	FOXD2_AS1	0.481892	-1.25635	0.070983	0.00206598	12	25	19	25	16	38	19	38	0.0238266	0.000282083	0.213235	0.345984
Integrin-receptor antagonists	PDPN	0.436003	2.63477	0.190276	9.04453e-15	12	25	19	25	16	38	19	38	0.125741	8.63577e-18	0.284762	0.306696
Integrin-receptor antagonists	LRRN2	0.790984	-2.66181	0.0979521	2.66417e-09	12	25	19	25	16	38	19	38	0.0449494	2.69569e-11	0.394481	0.399533
Integrin-receptor antagonists	SORD2P	0.187864	1.24992	0.645657	0.00139724	12	25	19	25	16	38	19	38	0.592318	0.000179124	0.350833	0.3336
Integrin-receptor antagonists	ANO7	0.333684	-1.4995	0.135286	2.39668e-05	12	25	19	25	16	38	19	38	0.0766068	1.39285e-06	0.188445	0.310712
Integrin-receptor antagonists	CWH43	0.472205	-2.40649	0.212689	0.000778858	12	25	19	25	16	38	19	38	0.146423	8.91894e-05	0.325147	0.614173
Integrin-receptor antagonists	RRS1_DT	0.538548	-1.28954	0.0764795	0.00028634	12	25	19	25	16	38	19	38	0.0280302	2.7504e-05	0.245144	0.307531
Integrin-receptor antagonists	DPP10		-2.75799		0.000665379	12	25	19	25	16	38	19	38		7.43734e-05		0.696138
Integrin-receptor antagonists	PARVB	0.284074	1.00088	0.265513	1.24608e-05	12	25	19	25	16	38	19	38	0.196623	6.42472e-07	0.220002	0.20106
Integrin-receptor antagonists	FOXD2	0.651428	-1.36936	0.0421769	0.00136356	12	25	19	25	16	38	19	38	0.00564625	0.000174198	0.235373	0.364796
Integrin-receptor antagonists	MT_TE	0.179228	-1.01459	0.564329	0.00113852	12	25	19	25	16	38	19	38	0.505001	0.000140086	0.268852	0.266434
Integrin-receptor antagonists	PAPPA	0.60036	1.31414	0.0653631	7.40289e-05	12	25	19	25	16	38	19	38	0.0200368	5.37193e-06	0.258146	0.288841
Integrin-receptor antagonists	VWA5B2	0.106474	-1.34313	0.765064	0.00133275	12	25	19	25	16	38	19	38	0.725303	0.000169584	0.303017	0.357168
Integrin-receptor antagonists	CDC14A	0.75717	-1.00854	0.0253932	0.000184044	12	25	19	25	16	38	19	38	0.00011275	1.6132e-05	0.196088	0.233857
Integrin-receptor antagonists	MT_ND4L	0.242427	-1.16989	0.362464	0.000373148	12	25	19	25	16	38	19	38	0.293217	3.74336e-05	0.230644	0.283762
Integrin-receptor antagonists	IGLV2_23	0.3071	2.25654	0.457253	4.39223e-08	12	25	19	25	16	38	19	38	0.390611	8.1638e-10	0.357713	0.367413
Integrin-receptor antagonists	RASAL3	0.105038	1.01896	0.747409	0.000115231	12	25	19	25	16	38	19	38	0.70585	9.22725e-06	0.278294	0.229779
Integrin-receptor antagonists	OLFM4	0.127971	1.64297	0.83679	0.00487914	12	25	19	25	16	38	19	38	0.808774	0.000790725	0.528786	0.489558
Integrin-receptor antagonists	JAK3	-0.0812893	1.8879	0.834826	4.316e-09	12	25	19	25	16	38	19	38	0.806554	4.80776e-11	0.331963	0.287055
Integrin-receptor antagonists	NUGGC	0.655184	1.47886	0.0575398	1.05577e-06	12	25	19	25	16	38	19	38	0.014521	3.53492e-08	0.268066	0.268267
Integrin-receptor antagonists	IGKV2_24	0.751306	1.1872	0.113372	0.0354174	12	25	19	25	16	38	19	38	0.0572362	0.00908993	0.395112	0.455099
Integrin-receptor antagonists	IGKV2D_28	0.432703	1.56279	0.350242	0.00134256	12	25	19	25	16	38	19	38	0.280462	0.000170918	0.400917	0.415799
Integrin-receptor antagonists	IFITM3	0.0334441	1.27269	0.907689	2.60567e-07	12	25	19	25	16	38	19	38	0.891625	6.5349e-09	0.245464	0.219337
Integrin-receptor antagonists	MEOX1	-0.0652225	1.85358	0.84749	2.49961e-09	12	25	19	25	16	38	19	38	0.821018	2.45028e-11	0.288295	0.277635
Integrin-receptor antagonists	CASP16P		-1.16729		0.022281	12	25	19	25	16	38	19	38		0.00514973		0.41726
Integrin-receptor antagonists	LGALS4	0.443783	-1.2072	0.0815406	0.000625303	12	25	19	25	16	38	19	38	0.0315651	6.8859e-05	0.206423	0.303301
Integrin-receptor antagonists	SNX10	-0.139874	1.29398	0.566093	1.10221e-06	12	25	19	25	16	38	19	38	0.507289	3.73251e-08	0.210951	0.235138
Integrin-receptor antagonists	BCL6	0.189487	1.32029	0.475847	3.6993e-07	12	25	19	25	16	38	19	38	0.41036	1.00547e-08	0.230167	0.230426
Integrin-receptor antagonists	MMP1	-0.229314	3.21118	0.667311	2.43582e-07	12	25	19	25	16	38	19	38	0.615356	6.09342e-09	0.456398	0.552302
Integrin-receptor antagonists	IRAK3	0.168796	1.05342	0.469554	4.87285e-07	12	25	19	25	16	38	19	38	0.4036	1.40199e-08	0.2021	0.185686
Integrin-receptor antagonists	KCNK5	0.89213	-1.14069	0.0253932	0.000249648	12	25	19	25	16	38	19	38	6.99642e-05	2.33244e-05	0.224356	0.26964
Integrin-receptor antagonists	CHRDL2		4.21842		6.68827e-13	12	25	19	25	16	38	19	38		1.49007e-15		0.528773
Integrin-receptor antagonists	TTPA	0.449658	-1.42093	0.125203	0.000639418	12	25	19	25	16	38	19	38	0.0672605	7.08203e-05	0.245724	0.3576
Integrin-receptor antagonists	SHROOM2	0.605575	-1.39815	0.121185	0.00378107	12	25	19	25	16	38	19	38	0.0640696	0.000576319	0.327038	0.406141
Integrin-receptor antagonists	MT1G	0.512415	-1.6362	0.223436	0.0149594	12	25	19	25	16	38	19	38	0.156802	0.00313947	0.361899	0.553942
Integrin-receptor antagonists	CD34	0.155362	1.05625	0.575549	0.000184724	12	25	19	25	16	38	19	38	0.517359	1.62148e-05	0.239971	0.244983
Integrin-receptor antagonists	SV2B	-0.599987	1.34058	0.157638	0.00926723	12	25	19	25	16	38	19	38	0.0963861	0.0017542	0.360866	0.428442
Integrin-receptor antagonists	GALNTL6		1.18223		5.32986e-05	12	25	19	25	16	38	19	38		3.63014e-06		0.255258
Integrin-receptor antagonists	SLC35G2		1.28092		1.90895e-11	12	25	19	25	16	38	19	38		7.0477e-14		0.171086
Integrin-receptor antagonists	BOLA3P3	0.235452	-1.39573	0.420098	0.00176661	12	25	19	25	16	38	19	38	0.351797	0.000234799	0.252872	0.379451
Integrin-receptor antagonists	MIR4802		-1.21508		0.00109902	12	25	19	25	16	38	19	38		0.000134344		0.318221
Integrin-receptor antagonists	VSIG1		2.63465		3.31367e-05	12	25	19	25	16	38	19	38		2.04178e-06		0.55475
Integrin-receptor antagonists	OAS2	-0.0227978	1.40177	0.93457	1.62434e-08	12	25	19	25	16	38	19	38	0.923214	2.4608e-10	0.236526	0.221469
Integrin-receptor antagonists	TLR1	0.129681	1.04763	0.590173	5.86113e-07	12	25	19	25	16	38	19	38	0.532999	1.76132e-08	0.20801	0.185949
Integrin-receptor antagonists	ENTPD1	0.0868312	1.20133	0.701572	1.05168e-08	12	25	19	25	16	38	19	38	0.653852	1.43276e-10	0.19364	0.187346
Integrin-receptor antagonists	PDE4B	-0.0448898	1.43602	0.869862	3.80804e-09	12	25	19	25	16	38	19	38	0.846196	4.16921e-11	0.231421	0.217646
Integrin-receptor antagonists	GAL3ST2	0.349428	-1.77945	0.235257	4.20229e-05	12	25	19	25	16	38	19	38	0.167956	2.71933e-06	0.253429	0.379337
Integrin-receptor antagonists	MS4A12	0.628185	-2.10647	0.173983	0.00730835	12	25	19	25	16	38	19	38	0.110608	0.00130006	0.393731	0.655002
Integrin-receptor antagonists	PCOLCE	0.322909	1.20274	0.240023	4.41427e-08	12	25	19	25	16	38	19	38	0.172285	8.23285e-10	0.23658	0.195874
Integrin-receptor antagonists	GNLY	0.042573	1.11485	0.912329	0.0119676	12	25	19	25	16	38	19	38	0.897223	0.00240191	0.32959	0.367278
Integrin-receptor antagonists	CXCR6	0.433006	1.12329	0.14992	5.10631e-05	12	25	19	25	16	38	19	38	0.0895579	3.43237e-06	0.255049	0.241928
Integrin-receptor antagonists	TMEM82	0.837854	-1.18178	0.0368727	0.00744983	12	25	19	25	16	38	19	38	0.00244471	0.00133423	0.27651	0.368327
Integrin-receptor antagonists	LINC00992	0.429491	-1.54304	0.21772	0.00263192	12	25	19	25	16	38	19	38	0.15141	0.00037393	0.299387	0.433702
Integrin-receptor antagonists	LCN2	-0.136822	2.88753	0.781109	6.09202e-10	12	25	19	25	16	38	19	38	0.744176	4.61458e-12	0.419277	0.417457
Integrin-receptor antagonists	LTB	-0.446001	1.57672	0.37256	0.00094631	12	25	19	25	16	38	19	38	0.303378	0.000112762	0.43334	0.408333
Integrin-receptor antagonists	CR2	-0.152301	2.17234	0.817818	0.00198737	12	25	19	25	16	38	19	38	0.786333	0.000269453	0.561838	0.5963
Integrin-receptor antagonists	SEMA4G	0.286637	-1.14175	0.12801	1.95737e-05	12	25	19	25	16	38	19	38	0.0695885	1.10266e-06	0.157963	0.234332
Integrin-receptor antagonists	CFI	0.579499	2.21931	0.165549	1.13258e-06	12	25	19	25	16	38	19	38	0.103573	3.85696e-08	0.356008	0.40371
Integrin-receptor antagonists	MT_TL1	0.927028	-1.01261	0.0334456	0.00452004	12	25	19	25	16	38	19	38	0.00120719	0.00071728	0.286369	0.299332
Integrin-receptor antagonists	ADAM12	-0.310246	2.0691	0.300963	1.5841e-12	12	25	19	25	16	38	19	38	0.231302	4.03336e-15	0.259183	0.263449
Integrin-receptor antagonists	EPHA2_AS1	0.808379	-1.57528	0.0310141	0.000307199	12	25	19	25	16	38	19	38	0.00068556	2.99573e-05	0.238088	0.377422
Integrin-receptor antagonists	RASSF5	0.122751	1.3216	0.650193	6.2495e-09	12	25	19	25	16	38	19	38	0.597252	7.70383e-11	0.232326	0.203127
Integrin-receptor antagonists	C6	0.409899	-1.66594	0.152823	6.42523e-06	12	25	19	25	16	38	19	38	0.0922208	2.95291e-07	0.243437	0.324971
Integrin-receptor antagonists	CACNA2D2	0.469296	-1.21201	0.068766	0.000198307	12	25	19	25	16	38	19	38	0.0223233	1.76974e-05	0.205397	0.282381
Integrin-receptor antagonists	COL5A2	0.232946	1.04248	0.31234	2.10356e-07	12	25	19	25	16	38	19	38	0.242598	5.10156e-09	0.199352	0.17839
Integrin-receptor antagonists	TERT		-1.03961		0.0429425	12	25	19	25	16	38	19	38		0.011598		0.411868
Integrin-receptor antagonists	GAL3ST4	0.319669	-1.1129	0.146804	2.8494e-05	12	25	19	25	16	38	19	38	0.0868339	1.71762e-06	0.186685	0.232626
Integrin-receptor antagonists	CASP5	0.326178	1.01426	0.342436	0.00744983	12	25	19	25	16	38	19	38	0.27279	0.00133442	0.297429	0.316118
Integrin-receptor antagonists	GAREM2	0.192328	-1.03635	0.426837	0.000372347	12	25	19	25	16	38	19	38	0.358681	3.73295e-05	0.209534	0.251333
Integrin-receptor antagonists	RHOU	0.713275	-1.27864	0.0352666	0.000543626	12	25	19	25	16	38	19	38	0.00185148	5.86188e-05	0.229122	0.318205
Integrin-receptor antagonists	NCF1C	0.358276	1.42215	0.31051	7.63879e-08	12	25	19	25	16	38	19	38	0.240752	1.54623e-09	0.305407	0.235476
Integrin-receptor antagonists	DEPDC7	0.662346	-1.10015	0.0406101	0.000184044	12	25	19	25	16	38	19	38	0.00438854	1.61291e-05	0.2325	0.255096
Integrin-receptor antagonists	CHST2	0.315885	2.07502	0.308064	4.86595e-12	12	25	19	25	16	38	19	38	0.238245	1.54868e-14	0.267839	0.270063
Integrin-receptor antagonists	ITGAL	0.200291	1.07936	0.531161	9.65936e-05	12	25	19	25	16	38	19	38	0.469287	7.42846e-06	0.276783	0.240872
Integrin-receptor antagonists	SATB2	0.436869	-1.56933	0.0663559	5.65426e-05	12	25	19	25	16	38	19	38	0.0207091	3.88236e-06	0.188856	0.33986
Integrin-receptor antagonists	C17orf113	0.368351	-1.43748	0.134361	5.65426e-05	12	25	19	25	16	38	19	38	0.0756852	3.88689e-06	0.207371	0.311323
Integrin-receptor antagonists	IGHV3_23	0.584238	1.95191	0.167066	6.64239e-06	12	25	19	25	16	38	19	38	0.105027	3.08277e-07	0.360428	0.381358
Integrin-receptor antagonists	FLVCR2_AS1	0.619234	-1.15009	0.0870298	0.0269295	12	25	19	25	16	38	19	38	0.0362418	0.00645896	0.29569	0.422279
Integrin-receptor antagonists	GRM8	0.0327448	-1.36567	0.926752	0.0247036	12	25	19	25	16	38	19	38	0.913797	0.00582602	0.302489	0.495272
Integrin-receptor antagonists	NANOGP4	0.412329	-1.03388	0.0842243	0.000429763	12	25	19	25	16	38	19	38	0.0339055	4.39611e-05	0.194385	0.253053
Integrin-receptor antagonists	THBD	-0.0451208	1.29662	0.875996	0.000263061	12	25	19	25	16	38	19	38	0.85384	2.47991e-05	0.244927	0.307503
Integrin-receptor antagonists	CPNE5	0.564294	1.16974	0.0406101	2.83854e-07	12	25	19	25	16	38	19	38	0.00435025	7.26348e-09	0.197888	0.202213
Integrin-receptor antagonists	LBH	0.146102	1.08903	0.598547	2.28234e-06	12	25	19	25	16	38	19	38	0.54151	8.833e-08	0.239303	0.203586
Integrin-receptor antagonists	MT_TM	0.697069	-1.07575	0.0523849	0.014534	12	25	19	25	16	38	19	38	0.0113327	0.00303077	0.275275	0.362865
Integrin-receptor antagonists	STX11	0.222006	1.71063	0.484922	9.65017e-13	12	25	19	25	16	38	19	38	0.420048	2.33422e-15	0.275326	0.215929
Integrin-receptor antagonists	CX3CL1	0.125124	1.105	0.650737	6.92458e-07	12	25	19	25	16	38	19	38	0.597837	2.14217e-08	0.237196	0.197318
Integrin-receptor antagonists	ADGRV1	0.655795	-2.28038	0.160416	0.000102256	12	25	19	25	16	38	19	38	0.0989117	7.98654e-06	0.397415	0.510662
Integrin-receptor antagonists	PTGDS	-0.174435	2.92124	0.7457	1.90769e-10	12	25	19	25	16	38	19	38	0.703783	1.19003e-12	0.458777	0.411064
Integrin-receptor antagonists	IRAG2	0.125866	1.15373	0.675163	0.000203358	12	25	19	25	16	38	19	38	0.623667	1.83294e-05	0.256523	0.269292
Integrin-receptor antagonists	LINC02986	0.34171	-1.03943	0.241363	0.00269664	12	25	19	25	16	38	19	38	0.173766	0.000384499	0.25122	0.292756
Integrin-receptor antagonists	SOWAHA	0.723736	-1.42259	0.0384275	0.00115608	12	25	19	25	16	38	19	38	0.0032228	0.000142983	0.245697	0.374074
Integrin-receptor antagonists	RND1	0.186835	1.5934	0.656702	0.000649021	12	25	19	25	16	38	19	38	0.604359	7.22557e-05	0.360586	0.401489
Integrin-receptor antagonists	REG3A	0.571371	1.66336	0.342295	0.0112699	12	25	19	25	16	38	19	38	0.272594	0.00223318	0.520797	0.544057
Integrin-receptor antagonists	GNG12_AS1	0.470069	-1.3115	0.0888777	1.06033e-05	12	25	19	25	16	38	19	38	0.0376868	5.305e-07	0.226185	0.261518
Integrin-receptor antagonists	TRPV2	0.289764	1.11802	0.276696	3.87225e-07	12	25	19	25	16	38	19	38	0.207508	1.05741e-08	0.22989	0.195415
Integrin-receptor antagonists	NMRAL2P	0.408037	-1.54356	0.126735	6.54157e-07	12	25	19	25	16	38	19	38	0.0685604	2.00286e-08	0.224035	0.275058
Integrin-receptor antagonists	DOCK2	0.226921	1.09569	0.402807	1.5403e-07	12	25	19	25	16	38	19	38	0.333832	3.51004e-09	0.234805	0.185529
Integrin-receptor antagonists	ITPKA	0.768512	-1.40275	0.0326396	0.000114039	12	25	19	25	16	38	19	38	0.000987186	9.12461e-06	0.233296	0.316152
Integrin-receptor antagonists	IGKV3D_20	0.54413	1.3115	0.237001	0.00452544	12	25	19	25	16	38	19	38	0.169483	0.000718424	0.396058	0.387738
Integrin-receptor antagonists	IGHV2_26	0.234723	3.02361	0.606549	6.97608e-09	12	25	19	25	16	38	19	38	0.550152	9.05869e-11	0.392821	0.466471
Integrin-receptor antagonists	CA2	0.573537	-1.82694	0.118031	0.000585533	12	25	19	25	16	38	19	38	0.0612223	6.38085e-05	0.306395	0.456933
Integrin-receptor antagonists	TSPAN32		1.10706		0.00556099	12	25	19	25	16	38	19	38		0.000929191		0.334344
Integrin-receptor antagonists	IFI6	0.0350143	1.0881	0.916358	1.87003e-05	12	25	19	25	16	38	19	38	0.901593	1.03798e-06	0.283173	0.222775
Integrin-receptor antagonists	CLEC4A	0.268005	1.04365	0.302585	5.44448e-06	12	25	19	25	16	38	19	38	0.232848	2.46058e-07	0.224638	0.202231
Integrin-receptor antagonists	HAPLN3		2.63383		2.93649e-17	12	25	19	25	16	38	19	38		1.49535e-20		0.283411
Integrin-receptor antagonists	SLC17A8	0.677206	-1.79713	0.045761	3.26969e-09	12	25	19	25	16	38	19	38	0.00738558	3.45493e-11	0.252789	0.271235
Integrin-receptor antagonists	OLFML2B	0.0794826	1.68125	0.754774	1.99026e-12	12	25	19	25	16	38	19	38	0.714251	5.19417e-15	0.217075	0.214935
Integrin-receptor antagonists	ARID5A	0.239533	1.19429	0.33821	1.2658e-08	12	25	19	25	16	38	19	38	0.268423	1.79574e-10	0.216439	0.187256
Integrin-receptor antagonists	TEX11	0.840314	-1.30051	0.0477028	0.00666498	12	25	19	25	16	38	19	38	0.00843612	0.00116287	0.319014	0.400423
Integrin-receptor antagonists	CTNNA1P1	0.320211	-1.22167	0.176595	0.000286764	12	25	19	25	16	38	19	38	0.113192	2.75629e-05	0.202152	0.29138
Integrin-receptor antagonists	IGKV1D_8		2.35806		0.000136844	12	25	19	25	16	38	19	38		1.12715e-05		0.536994
Integrin-receptor antagonists	IGKV3_15	0.170825	2.2482	0.674871	9.95542e-09	12	25	19	25	16	38	19	38	0.623308	1.34344e-10	0.347794	0.350069
Integrin-receptor antagonists	LTK	0.552243	-1.27365	0.0513453	1.62986e-05	12	25	19	25	16	38	19	38	0.0106939	8.81847e-07	0.21635	0.259066
Integrin-receptor antagonists	FAM124A	-0.130309	1.03429	0.627693	5.43293e-05	12	25	19	25	16	38	19	38	0.573224	3.71666e-06	0.231328	0.223552
Integrin-receptor antagonists	SLC22A23	0.57418	-1.10437	0.0329892	0.000194102	12	25	19	25	16	38	19	38	0.00103699	1.72357e-05	0.175039	0.25695
Integrin-receptor antagonists	IGKV1_13		2.45781		0.00279187	12	25	19	25	16	38	19	38		0.000400387		0.694329
Integrin-receptor antagonists	RGCC	0.447843	1.39266	0.128597	2.77136e-09	12	25	19	25	16	38	19	38	0.0700989	2.82414e-11	0.247253	0.20925
Integrin-receptor antagonists	ETHE1	0.656733	-1.26602	0.0382217	0.0013161	12	25	19	25	16	38	19	38	0.00284894	0.000166963	0.220116	0.336315
Integrin-receptor antagonists	MIR200B	0.351761	-1.4128	0.287073	0.0026467	12	25	19	25	16	38	19	38	0.217537	0.000376367	0.285265	0.397287
Integrin-receptor antagonists	NAALADL1	0.994398	-1.53624	0.0308901	7.30676e-07	12	25	19	25	16	38	19	38	0.000526663	2.2697e-08	0.286833	0.274816
Integrin-receptor antagonists	ADGRG6	0.176556	1.25274	0.554278	6.81707e-05	12	25	19	25	16	38	19	38	0.494323	4.86004e-06	0.258331	0.274079
Integrin-receptor antagonists	CYSLTR2	-0.133871	1.28342	0.690192	3.53843e-06	12	25	19	25	16	38	19	38	0.640922	1.47601e-07	0.287025	0.244203
Integrin-receptor antagonists	IGKV3D_7		1.07551		0.0118615	12	25	19	25	16	38	19	38		0.00237888		0.353979
Integrin-receptor antagonists	OVOL1	0.495242	-1.00452	0.0461472	0.00135848	12	25	19	25	16	38	19	38	0.00757006	0.000173204	0.185437	0.267501
Integrin-receptor antagonists	AGT	0.439804	2.24368	0.226399	6.39758e-09	12	25	19	25	16	38	19	38	0.159659	8.21504e-11	0.312756	0.345361
Integrin-receptor antagonists	COL12A1	0.165037	1.67102	0.581792	1.00469e-182	12	25	19	25	16	38	19	38	0.524124	6.39525e-187	0.259084	0.0573068
Integrin-receptor antagonists	SV2C	0.246051	-1.11151	0.485985	2.03853e-06	12	25	19	25	16	38	19	38	0.421318	7.60391e-08	0.305982	0.206743
Integrin-receptor antagonists	RPL7P14	0.571	-1.66511	0.0710976	2.02105e-06	12	25	19	25	16	38	19	38	0.023918	7.42777e-08	0.252829	0.309471
Integrin-receptor antagonists	ACSL4	0.0391709	1.56926	0.864257	8.70901e-09	12	25	19	25	16	38	19	38	0.839773	1.14753e-10	0.193739	0.243443
Integrin-receptor antagonists	ZG16	0.530698	-2.23382	0.106457	4.62449e-05	12	25	19	25	16	38	19	38	0.051552	3.07318e-06	0.272592	0.478758
Integrin-receptor antagonists	PXDC1	0.416978	1.13002	0.102985	3.37102e-07	12	25	19	25	16	38	19	38	0.0489865	8.90497e-09	0.211803	0.196513
Integrin-receptor antagonists	IL5RA	-0.185867	1.79621	0.615448	5.55825e-07	12	25	19	25	16	38	19	38	0.559728	1.63457e-08	0.318677	0.318093
Integrin-receptor antagonists	MAB21L3	0.611529	-1.16693	0.0505403	0.00511897	12	25	19	25	16	38	19	38	0.0101461	0.000841649	0.237874	0.349514
Integrin-receptor antagonists	AMER3	0.0591001	-1.14299	0.86822	0.0025816	12	25	19	25	16	38	19	38	0.844311	0.000365467	0.300945	0.320719
Integrin-receptor antagonists	SLFN12	0.222469	1.05287	0.399451	3.06015e-05	12	25	19	25	16	38	19	38	0.330524	1.86025e-06	0.228629	0.220819
Integrin-receptor antagonists	CYP2J2	0.338707	-1.12458	0.0861392	4.47403e-05	12	25	19	25	16	38	19	38	0.0354443	2.93902e-06	0.16104	0.24055
Integrin-receptor antagonists	ANO5	0.118081	-1.12286	0.774917	0.00897071	12	25	19	25	16	38	19	38	0.736947	0.0016885	0.351538	0.357578
Integrin-receptor antagonists	IFITM2	-0.170798	1.46856	0.550615	3.37727e-07	12	25	19	25	16	38	19	38	0.490365	8.94299e-09	0.24763	0.255417
Integrin-receptor antagonists	CCL13	0.859669	1.80042	0.15915	0.00743482	12	25	19	25	16	38	19	38	0.097825	0.00133032	0.519284	0.560989
Integrin-receptor antagonists	SH3PXD2A_AS1		1.21818		0.0313339	12	25	19	25	16	38	19	38		0.00780456		0.457891
Integrin-receptor antagonists	HTRA1	0.350985	1.089	0.176108	9.87613e-07	12	25	19	25	16	38	19	38	0.112703	3.27528e-08	0.22128	0.197066
Integrin-receptor antagonists	SLC29A4	0.714531	-1.03019	0.0427943	0.00502159	12	25	19	25	16	38	19	38	0.00602029	0.000819245	0.260144	0.307869
Integrin-receptor antagonists	GPR65	0.0403138	1.29162	0.884237	1.4881e-09	12	25	19	25	16	38	19	38	0.863332	1.34105e-11	0.2342	0.190951
Integrin-receptor antagonists	LGALS2	0.35596	-1.18236	0.342436	0.00252973	12	25	19	25	16	38	19	38	0.272809	0.00035603	0.324599	0.33113
Integrin-receptor antagonists	GPR68	0.460617	1.17532	0.114916	1.78648e-05	12	25	19	25	16	38	19	38	0.0585776	9.83642e-07	0.243539	0.240112
Integrin-receptor antagonists	ISL1_DT		-1.16042		0.00859195	12	25	19	25	16	38	19	38		0.00159862		0.367669
Integrin-receptor antagonists	CDHR5	0.81976	-1.05445	0.0253932	0.000438735	12	25	19	25	16	38	19	38	6.74486e-05	4.51568e-05	0.205706	0.258483
Integrin-receptor antagonists	MSC		1.56566		2.18224e-08	12	25	19	25	16	38	19	38		3.49385e-10		0.249503
Integrin-receptor antagonists	SLC26A3	0.800607	-1.87457	0.0411432	0.000159814	12	25	19	25	16	38	19	38	0.00489761	1.35501e-05	0.28454	0.430835
Integrin-receptor antagonists	ELOVL5	0.00126245	1.48202	0.996485	5.79537e-08	12	25	19	25	16	38	19	38	0.995827	1.12513e-09	0.241389	0.24333
Integrin-receptor antagonists	IL17REL		2.14794		6.14697e-05	12	25	19	25	16	38	19	38		4.28449e-06		0.467239
Integrin-receptor antagonists	GUSBP5	0.248532	-1.10205	0.352508	0.00584713	12	25	19	25	16	38	19	38	0.283068	0.000990401	0.231526	0.33464
Integrin-receptor antagonists	EPB41L4B	0.601613	-1.28002	0.0350965	9.11784e-05	12	25	19	25	16	38	19	38	0.00171736	6.92875e-06	0.19189	0.28471
Integrin-receptor antagonists	NXPE3	0.227053	1.37079	0.346325	3.018e-09	12	25	19	25	16	38	19	38	0.276616	3.13134e-11	0.208698	0.206436
Integrin-receptor antagonists	C3	-0.664904	2.41486	0.20065	3.60455e-07	12	25	19	25	16	38	19	38	0.135127	9.70545e-09	0.444994	0.421015
Integrin-receptor antagonists	FCGR3A	0.36787	2.21546	0.344857	3.70042e-10	12	25	19	25	16	38	19	38	0.274897	2.56744e-12	0.336922	0.316514
Integrin-receptor antagonists	SLC16A4	0.28869	1.28271	0.345133	0.000247183	12	25	19	25	16	38	19	38	0.275209	2.29875e-05	0.264575	0.302977
Integrin-receptor antagonists	ADGRE4P	-0.157441	1.10531	0.636015	0.000458976	12	25	19	25	16	38	19	38	0.582339	4.75921e-05	0.28627	0.271766
Integrin-receptor antagonists	RFX6	-0.0175831	-1.39427	0.954485	1.01632e-05	12	25	19	25	16	38	19	38	0.946606	5.05247e-07	0.262553	0.277504
Integrin-receptor antagonists	IGHJ4	0.836939	1.37252	0.0620928	0.000314557	12	25	19	25	16	38	19	38	0.0177056	3.08311e-05	0.352883	0.329359
Integrin-receptor antagonists	MNX1	0.310564	-1.25595	0.138326	2.00518e-05	12	25	19	25	16	38	19	38	0.0794897	1.13597e-06	0.177095	0.258081
Integrin-receptor antagonists	PRDM1	0.473363	1.11609	0.0597598	2.0998e-06	12	25	19	25	16	38	19	38	0.016109	7.93939e-08	0.196707	0.207897
Integrin-receptor antagonists	TACR1		1.33812		0.0218258	12	25	19	25	16	38	19	38		0.00501535		0.47687
Integrin-receptor antagonists	KLK1	-0.063477	-1.60278	0.80776	2.40495e-05	12	25	19	25	16	38	19	38	0.774801	1.40225e-06	0.22187	0.332203
Integrin-receptor antagonists	IGHGP	0.38479	2.84085	0.53974	0.000136959	12	25	19	25	16	38	19	38	0.478649	1.12985e-05	0.543122	0.647015
Integrin-receptor antagonists	LINC02038	0.443769	-1.00027	0.109286	0.00729084	12	25	19	25	16	38	19	38	0.0538124	0.00129527	0.23013	0.310929
Integrin-receptor antagonists	SLC6A20	0.0441853	1.48566	0.93615	0.0142083	12	25	19	25	16	38	19	38	0.925208	0.00294722	0.470678	0.499687
Integrin-receptor antagonists	ERG	0.168011	1.02065	0.513488	3.81308e-05	12	25	19	25	16	38	19	38	0.450349	2.4126e-06	0.222581	0.216452
Integrin-receptor antagonists	TUBB6	-0.128979	1.01764	0.620344	2.02261e-06	12	25	19	25	16	38	19	38	0.565041	7.48019e-08	0.224167	0.189179
Integrin-receptor antagonists	CHN2	0.489781	-1.12776	0.0332884	4.04032e-05	12	25	19	25	16	38	19	38	0.00108346	2.5821e-06	0.149876	0.23987
Integrin-receptor antagonists	CLDN23	0.742846	-1.03732	0.0366887	0.00684053	12	25	19	25	16	38	19	38	0.00240681	0.00120047	0.244774	0.320281
Integrin-receptor antagonists	SCNN1B	-0.174888	-2.55422	0.606856	7.51031e-08	12	25	19	25	16	38	19	38	0.550591	1.51545e-09	0.293007	0.422694
Integrin-receptor antagonists	FNDC4		1.41727		1.23371e-05	12	25	19	25	16	38	19	38		6.34524e-07		0.284568
Integrin-receptor antagonists	DTHD1	0.209364	1.64788	0.595569	3.86197e-05	12	25	19	25	16	38	19	38	0.538502	2.45583e-06	0.340384	0.349737
Integrin-receptor antagonists	IGHV3_11	0.553814	2.14208	0.249963	2.59147e-05	12	25	19	25	16	38	19	38	0.181988	1.5341e-06	0.414948	0.445641
Integrin-receptor antagonists	CEACAM21	0.20172	1.07714	0.588558	0.000158782	12	25	19	25	16	38	19	38	0.531074	1.34525e-05	0.322047	0.247469
Integrin-receptor antagonists	F5	-0.161151	1.03873	0.551354	0.000416506	12	25	19	25	16	38	19	38	0.491059	4.24326e-05	0.234018	0.253731
Integrin-receptor antagonists	CDC25B	0.19838	1.06787	0.430967	0.000139609	12	25	19	25	16	38	19	38	0.362863	1.15704e-05	0.218018	0.243499
Integrin-receptor antagonists	MT_TN		-1.18702		0.00692215	12	25	19	25	16	38	19	38		0.00121699		0.366947
Integrin-receptor antagonists	ITGB2	0.224312	1.32316	0.447689	1.81302e-09	12	25	19	25	16	38	19	38	0.38043	1.71955e-11	0.255742	0.196663
Integrin-receptor antagonists	SYTL4	0.276586	-1.02446	0.159854	0.000297697	12	25	19	25	16	38	19	38	0.0983211	2.87844e-05	0.167319	0.244918
Integrin-receptor antagonists	VASN	0.543569	1.36513	0.0944803	1.59946e-09	12	25	19	25	16	38	19	38	0.0421521	1.46609e-11	0.267502	0.202205
Integrin-receptor antagonists	COL1A2	0.416308	1.16292	0.119397	2.27023e-06	12	25	19	25	16	38	19	38	0.0625563	8.74832e-08	0.223541	0.217328
Integrin-receptor antagonists	PTPRF	0.722876	-1.04374	0.0308901	0.000645208	12	25	19	25	16	38	19	38	0.000484859	7.1708e-05	0.207188	0.262871
Integrin-receptor antagonists	MS4A8	0.840469	-1.29813	0.0374153	0.00399019	12	25	19	25	16	38	19	38	0.00256301	0.000616435	0.278688	0.379096
Integrin-receptor antagonists	FCGR2B	-0.121427	1.41408	0.711385	3.11585e-06	12	25	19	25	16	38	19	38	0.665018	1.27926e-07	0.280434	0.267728
Integrin-receptor antagonists	DUSP2	0.0168321	1.4237	0.969553	6.35253e-06	12	25	19	25	16	38	19	38	0.963662	2.90799e-07	0.369462	0.277561
Integrin-receptor antagonists	PECAM1	0.136502	1.64933	0.581077	1.98901e-11	12	25	19	25	16	38	19	38	0.523288	7.72309e-14	0.213857	0.220647
Integrin-receptor antagonists	SCN9A	0.346866	-1.33303	0.269706	0.000695254	12	25	19	25	16	38	19	38	0.20053	7.8288e-05	0.27098	0.337511
Integrin-receptor antagonists	PSAT1	-0.356305	1.36403	0.292713	3.54514e-05	12	25	19	25	16	38	19	38	0.223067	2.20697e-06	0.292434	0.288166
Integrin-receptor antagonists	PHGDH	0.119996	1.19167	0.740042	0.00120598	12	25	19	25	16	38	19	38	0.69733	0.000150306	0.30853	0.314379
Integrin-receptor antagonists	ESPN	0.81953	-1.13082	0.0309279	0.00728125	12	25	19	25	16	38	19	38	0.000584839	0.00129311	0.238336	0.351458
Integrin-receptor antagonists	LINC00528	0.57308	1.05016	0.131377	4.41033e-05	12	25	19	25	16	38	19	38	0.0726595	2.88033e-06	0.319271	0.224433
Integrin-receptor antagonists	SHISAL2A	-0.261706	1.38498	0.590651	0.00240069	12	25	19	25	16	38	19	38	0.533548	0.000335272	0.420343	0.386176
Integrin-receptor antagonists	MT_TY	-0.0838973	-1.10494	0.850839	0.0165263	12	25	19	25	16	38	19	38	0.824768	0.00355984	0.378912	0.379086
Integrin-receptor antagonists	IGHV3_13		2.02548		0.00100959	12	25	19	25	16	38	19	38		0.000121909		0.527159
Integrin-receptor antagonists	SLC16A9	0.364609	-1.87859	0.289908	2.13841e-06	12	25	19	25	16	38	19	38	0.22048	8.12622e-08	0.297579	0.350202
Integrin-receptor antagonists	C9orf24		-1.30508		9.82616e-05	12	25	19	25	16	38	19	38		7.61199e-06		0.291584
Integrin-receptor antagonists	VAV3	0.433179	-1.07157	0.068766	0.000925839	12	25	19	25	16	38	19	38	0.0223363	0.00010938	0.189608	0.276978
Integrin-receptor antagonists	RPS3AP19	0.0446153	-1.47212	0.860938	0.000400492	12	25	19	25	16	38	19	38	0.835875	4.05081e-05	0.215353	0.358654
Integrin-receptor antagonists	SLC6A14	-1.03131	2.76836	0.136584	0.00135635	12	25	19	25	16	38	19	38	0.0779969	0.000172759	0.585164	0.73708
Integrin-receptor antagonists	IGHV3_74	0.956406	1.31549	0.0644695	0.00313841	12	25	19	25	16	38	19	38	0.0194049	0.000460489	0.409129	0.375558
Integrin-receptor antagonists	ID2_AS1	0.805861	-1.26492	0.0427943	0.0101714	12	25	19	25	16	38	19	38	0.00592751	0.00197018	0.292852	0.408739
Integrin-receptor antagonists	LCP1	0.0332021	1.51153	0.913042	1.78338e-09	12	25	19	25	16	38	19	38	0.898029	1.68008e-11	0.259084	0.224549
Integrin-receptor antagonists	MIR223HG	-0.318352	1.98577	0.387114	3.20145e-10	12	25	19	25	16	38	19	38	0.318261	2.18049e-12	0.318978	0.282776
Integrin-receptor antagonists	RXFP4	0.23009	-1.51964	0.390136	0.000217337	12	25	19	25	16	38	19	38	0.321141	1.97692e-05	0.231919	0.356098
Integrin-receptor antagonists	HEG1	0.138969	1.05628	0.562872	1.02456e-06	12	25	19	25	16	38	19	38	0.50351	3.42389e-08	0.207734	0.191415
Integrin-receptor antagonists	REG1A	0.795068	2.90708	0.272219	1.72564e-05	12	25	19	25	16	38	19	38	0.202866	9.44651e-07	0.624351	0.59294
Integrin-receptor antagonists	DISP2	0.422451	-1.39639	0.247151	0.00201426	12	25	19	25	16	38	19	38	0.17932	0.000273995	0.314592	0.38376
Integrin-receptor antagonists	FRAS1	0.156644	-1.68958	0.708769	1.64051e-06	12	25	19	25	16	38	19	38	0.662198	5.77721e-08	0.35855	0.311411
Integrin-receptor antagonists	OLFM1	-0.228915	1.29403	0.442702	1.76194e-06	12	25	19	25	16	38	19	38	0.375297	6.31426e-08	0.258195	0.239206
Integrin-receptor antagonists	GLRA2	0.165524	-3.07748	0.750939	1.70027e-05	12	25	19	25	16	38	19	38	0.709928	9.27445e-07	0.445015	0.627234
Integrin-receptor antagonists	TNFSF9		1.31208		0.0317001	12	25	19	25	16	38	19	38		0.00792913		0.494178
Integrin-receptor antagonists	IGLV2_14	0.643361	1.70182	0.134504	0.000444874	12	25	19	25	16	38	19	38	0.075842	4.5875e-05	0.362388	0.417551
Integrin-receptor antagonists	SERPING1	-0.0145243	1.16763	0.959385	3.99382e-06	12	25	19	25	16	38	19	38	0.952163	1.70039e-07	0.242108	0.223281
Integrin-receptor antagonists	TRPM5	0.5528	-1.20879	0.116625	0.0152129	12	25	19	25	16	38	19	38	0.0599259	0.00321205	0.293833	0.410223
Integrin-receptor antagonists	LINC02747	0.623538	-1.14962	0.0484807	0.00178448	12	25	19	25	16	38	19	38	0.00891825	0.000237854	0.238431	0.312821
Integrin-receptor antagonists	PRR5_ARHGAP8	0.221517	-1.35009	0.424667	0.000485313	12	25	19	25	16	38	19	38	0.356457	5.06937e-05	0.240221	0.333157
Integrin-receptor antagonists	SEPTIN6	0.139902	1.13225	0.586217	9.39896e-07	12	25	19	25	16	38	19	38	0.528691	3.09909e-08	0.222065	0.204534
Integrin-receptor antagonists	TMEM163		2.01401		8.6751e-07	12	25	19	25	16	38	19	38		2.81623e-08		0.362722
Integrin-receptor antagonists	UCHL1		1.39278		0.00435173	12	25	19	25	16	38	19	38		0.000686416		0.410252
Integrin-receptor antagonists	COL5A3	0.424566	1.43273	0.19234	1.5974e-05	12	25	19	25	16	38	19	38	0.127739	8.61828e-07	0.278755	0.291157
Integrin-receptor antagonists	PCAT19		1.34707		1.51713e-05	12	25	19	25	16	38	19	38		8.11274e-07		0.273093
Integrin-receptor antagonists	CD53	0.15318	1.40859	0.615672	3.17003e-08	12	25	19	25	16	38	19	38	0.560053	5.44817e-10	0.262852	0.226986
Integrin-receptor antagonists	SNPH	-0.0370645	1.0077	0.895611	1.06707e-05	12	25	19	25	16	38	19	38	0.87704	5.35231e-07	0.239555	0.201009
Integrin-receptor antagonists	ABCD2	0.221439	1.30587	0.483042	6.98024e-06	12	25	19	25	16	38	19	38	0.417841	3.25685e-07	0.273323	0.255655
Integrin-receptor antagonists	PHLPP2	0.94574	-1.40662	0.0253932	0.000107738	12	25	19	25	16	38	19	38	0.000117955	8.51068e-06	0.245625	0.315959
Integrin-receptor antagonists	SUCLG2_DT	0.564551	-1.09668	0.0395671	7.69654e-05	12	25	19	25	16	38	19	38	0.00366616	5.634e-06	0.194301	0.241577
Integrin-receptor antagonists	PCK1	0.473835	-2.8655	0.172851	2.07701e-06	12	25	19	25	16	38	19	38	0.109694	7.80036e-08	0.296226	0.533446
Integrin-receptor antagonists	IGHV3_7	0.960594	1.46114	0.0728009	0.003357	12	25	19	25	16	38	19	38	0.0251724	0.000499597	0.429077	0.419752
Integrin-receptor antagonists	CD247	0.0268569	1.09983	0.934264	9.43006e-05	12	25	19	25	16	38	19	38	0.922789	7.23311e-06	0.277099	0.245131
Integrin-receptor antagonists	MS4A2	-0.202234	1.06561	0.558909	0.00342516	12	25	19	25	16	38	19	38	0.499006	0.000513142	0.299138	0.306756
Integrin-receptor antagonists	AKR1C2	0.573656	-1.04332	0.134839	0.0118376	12	25	19	25	16	38	19	38	0.0761149	0.00237204	0.323426	0.343287
Integrin-receptor antagonists	ELL2	0.306935	1.10313	0.117852	3.69052e-07	12	25	19	25	16	38	19	38	0.061031	9.9839e-09	0.16385	0.192485
Integrin-receptor antagonists	PRRT2	0.169637	-1.01073	0.613483	0.0374624	12	25	19	25	16	38	19	38	0.557292	0.00975397	0.289054	0.391086
Integrin-receptor antagonists	CCDC102A	0.400876	1.27387	0.206281	2.03637e-06	12	25	19	25	16	38	19	38	0.140241	7.54784e-08	0.2718	0.236883
Integrin-receptor antagonists	ADPRH	0.251866	1.12057	0.309136	3.36999e-12	12	25	19	25	16	38	19	38	0.239359	9.43854e-15	0.214064	0.144653
Integrin-receptor antagonists	GRHL3		1.66891		0.000682097	12	25	19	25	16	38	19	38		7.66328e-05		0.422007
Integrin-receptor antagonists	TFPI2	-0.142641	1.71572	0.761977	5.43998e-05	12	25	19	25	16	38	19	38	0.721974	3.72592e-06	0.400876	0.370878
Integrin-receptor antagonists	LHX4	0.415645	-1.1861	0.158931	0.00276329	12	25	19	25	16	38	19	38	0.0976236	0.000396113	0.25092	0.334805
Integrin-receptor antagonists	FNDC1	0.202783	1.54104	0.614846	7.83676e-05	12	25	19	25	16	38	19	38	0.558936	5.75871e-06	0.346981	0.339806
Integrin-receptor antagonists	IGHV3_53		2.36805		2.45067e-06	12	25	19	25	16	38	19	38		9.65605e-08		0.44403
Integrin-receptor antagonists	LY96	0.490924	1.40574	0.105883	2.01517e-07	12	25	19	25	16	38	19	38	0.0511482	4.85215e-09	0.251726	0.240209
Integrin-receptor antagonists	TLE2	0.696659	-1.38397	0.0318053	3.74542e-05	12	25	19	25	16	38	19	38	0.00089416	2.36264e-06	0.209719	0.293237
Integrin-receptor antagonists	EGR3	-0.513176	1.44048	0.306991	0.0116349	12	25	19	25	16	38	19	38	0.237192	0.00232402	0.434146	0.473009
Integrin-receptor antagonists	IDO1	-0.636985	3.46184	0.217552	1.0463e-11	12	25	19	25	16	38	19	38	0.15119	3.59644e-14	0.443787	0.45702
Integrin-receptor antagonists	IFNG_AS1		1.57541		1.84306e-07	12	25	19	25	16	38	19	38		4.34076e-09		0.268354
Integrin-receptor antagonists	CEP19	0.41796	1.13316	0.197901	2.59703e-05	12	25	19	25	16	38	19	38	0.132792	1.5407e-06	0.27805	0.235786
Integrin-receptor antagonists	FAM83A		1.81532		0.00380808	12	25	19	25	16	38	19	38		0.000582241		0.527746
Integrin-receptor antagonists	S100B	0.0484885	1.05092	0.887489	0.000929994	12	25	19	25	16	38	19	38	0.867438	0.000110039	0.290499	0.271745
Integrin-receptor antagonists	FADS1	0.195019	1.50937	0.439203	1.43057e-10	12	25	19	25	16	38	19	38	0.371566	8.10445e-13	0.218253	0.210824
Integrin-receptor antagonists	FCN1		3.07019		1.79897e-13	12	25	19	25	16	38	19	38		2.97729e-16		0.375594
Integrin-receptor antagonists	KIT	-0.0856627	1.14801	0.751347	1.74488e-05	12	25	19	25	16	38	19	38	0.710463	9.57407e-07	0.230751	0.234278
Integrin-receptor antagonists	CELF3	0.267757	-1.13111	0.40676	5.26779e-05	12	25	19	25	16	38	19	38	0.338237	3.56775e-06	0.279596	0.244031
Integrin-receptor antagonists	C5AR1	0.416723	1.22774	0.0887417	1.20286e-08	12	25	19	25	16	38	19	38	0.0375642	1.67681e-10	0.200388	0.192184
Integrin-receptor antagonists	RIMS4		-2.80833		1.89081e-05	12	25	19	25	16	38	19	38		1.05192e-06		0.57528
Integrin-receptor antagonists	GPSM3	0.0705006	1.07116	0.805126	1.10093e-06	12	25	19	25	16	38	19	38	0.771524	3.70713e-08	0.242786	0.194605
Integrin-receptor antagonists	DNAJB9	0.425092	1.07377	0.0777922	8.71464e-06	12	25	19	25	16	38	19	38	0.0288415	4.20477e-07	0.194492	0.212231
Integrin-receptor antagonists	REG4	-0.679823	1.2318	0.230666	0.0360198	12	25	19	25	16	38	19	38	0.163643	0.00928122	0.488055	0.473494
Integrin-receptor antagonists	C1orf226	0.266196	-1.03618	0.230766	0.000131375	12	25	19	25	16	38	19	38	0.163743	1.07793e-05	0.191151	0.235446
Integrin-receptor antagonists	LINC00907		-1.27075		0.000412408	12	25	19	25	16	38	19	38		4.19496e-05		0.310206
Integrin-receptor antagonists	S1PR4		1.7592		9.27394e-07	12	25	19	25	16	38	19	38		3.04015e-08		0.317595
Integrin-receptor antagonists	RPL13AP20	0.434042	-1.01394	0.207436	0.0155233	12	25	19	25	16	38	19	38	0.141273	0.00329438	0.295052	0.345014
Integrin-receptor antagonists	THBS1_AS1	0.611497	-2.85122	0.112302	1.87454e-08	12	25	19	25	16	38	19	38	0.0562701	2.89951e-10	0.320334	0.452283
Integrin-receptor antagonists	CYP7B1	-0.037277	1.76651	0.89824	7.09167e-10	12	25	19	25	16	38	19	38	0.880148	5.55236e-12	0.247226	0.256362
Integrin-receptor antagonists	TRIB2	-0.0542301	1.72906	0.848934	1.63488e-11	12	25	19	25	16	38	19	38	0.822698	5.93176e-14	0.242016	0.230247
Integrin-receptor antagonists	RELN	-0.167714	1.00828	0.645648	0.00944897	12	25	19	25	16	38	19	38	0.592266	0.0017987	0.31316	0.323001
Integrin-receptor antagonists	ATP2C2	0.219857	-1.20737	0.30068	8.52092e-05	12	25	19	25	16	38	19	38	0.231025	6.36431e-06	0.183562	0.267477
Integrin-receptor antagonists	SOCS1	-0.0497842	2.01173	0.884391	1.57851e-12	12	25	19	25	16	38	19	38	0.863541	3.91864e-15	0.289665	0.256026
Integrin-receptor antagonists	CTSG		1.35737		0.000156069	12	25	19	25	16	38	19	38		1.3173e-05		0.311524
Integrin-receptor antagonists	PTGFR	0.112592	1.58465	0.71026	1.35541e-08	12	25	19	25	16	38	19	38	0.66385	1.95848e-10	0.259068	0.24898
Integrin-receptor antagonists	FAM47E	0.447561	-1.15653	0.0649003	0.000190038	12	25	19	25	16	38	19	38	0.0197845	1.68214e-05	0.192053	0.26875
Integrin-receptor antagonists	SULT1A2	0.965238	-2.04795	0.0277771	6.40644e-05	12	25	19	25	16	38	19	38	0.00020012	4.5102e-06	0.259552	0.446531
Integrin-receptor antagonists	B3GNT8	0.94766	-1.27642	0.0253932	0.000951888	12	25	19	25	16	38	19	38	0.000101339	0.00011373	0.24378	0.330741
Integrin-receptor antagonists	TMEM253	0.526999	-1.12067	0.0460479	0.000416506	12	25	19	25	16	38	19	38	0.00750487	4.24459e-05	0.197114	0.273752
Integrin-receptor antagonists	SLAMF1	0.338754	1.30869	0.303524	5.24129e-07	12	25	19	25	16	38	19	38	0.23378	1.518e-08	0.284505	0.231237
Integrin-receptor antagonists	SPNS2	0.299695	1.13881	0.429993	0.00481184	12	25	19	25	16	38	19	38	0.361787	0.000777062	0.328626	0.338846
Integrin-receptor antagonists	AFF2		2.76732		8.4452e-07	12	25	19	25	16	38	19	38		2.73085e-08		0.497909
Integrin-receptor antagonists	CHST15	0.476674	1.49842	0.0945562	5.44699e-10	12	25	19	25	16	38	19	38	0.0421925	4.05664e-12	0.234628	0.21606
Integrin-receptor antagonists	CBLN2	0.477293	-1.10391	0.203524	0.00236978	12	25	19	25	16	38	19	38	0.137734	0.000330502	0.321565	0.307485
Integrin-receptor antagonists	HYDIN2		-1.18922		0.000204532	12	25	19	25	16	38	19	38		1.84613e-05		0.277677
Integrin-receptor antagonists	VSTM2A	0.646334	-2.72819	0.0760845	9.17073e-10	12	25	19	25	16	38	19	38	0.0276191	7.41364e-12	0.293434	0.398307
Integrin-receptor antagonists	CD22	-0.356147	1.89825	0.508156	0.000272263	12	25	19	25	16	38	19	38	0.445203	2.58745e-05	0.466505	0.451209
Integrin-receptor antagonists	CLDN1	-0.336793	2.06598	0.393018	4.53159e-06	12	25	19	25	16	38	19	38	0.324188	2.01052e-07	0.341614	0.39743
Integrin-receptor antagonists	FBN1	0.28548	1.09155	0.267733	7.0843e-06	12	25	19	25	16	38	19	38	0.198692	3.31442e-07	0.222114	0.213835
Integrin-receptor antagonists	TP73	-0.0779111	1.71411	0.81975	1.85618e-05	12	25	19	25	16	38	19	38	0.788948	1.02799e-06	0.291064	0.350806
Integrin-receptor antagonists	LPL	0.2343	1.82975	0.544315	2.07755e-06	12	25	19	25	16	38	19	38	0.483353	7.81561e-08	0.334275	0.340651
Integrin-receptor antagonists	CLEC12A	-0.0305219	1.46045	0.933442	9.38344e-06	12	25	19	25	16	38	19	38	0.921792	4.59914e-07	0.310886	0.289639
Integrin-receptor antagonists	IGHG4	0.229031	2.86704	0.706767	4.27909e-07	12	25	19	25	16	38	19	38	0.659814	1.19303e-08	0.520324	0.502925
Integrin-receptor antagonists	MANCR	0.938129	-1.22788	0.0382217	0.000407515	12	25	19	25	16	38	19	38	0.00293532	4.14259e-05	0.315398	0.299528
Integrin-receptor antagonists	RNF223	0.967929	-1.08815	0.0315098	0.0103586	12	25	19	25	16	38	19	38	0.00073869	0.00201567	0.286811	0.35239
Integrin-receptor antagonists	LILRA1	-0.280719	2.65843	0.465676	2.73699e-14	12	25	19	25	16	38	19	38	0.399283	3.31018e-17	0.333039	0.315165
Integrin-receptor antagonists	APOL1	0.325721	1.82937	0.373548	1.72591e-08	12	25	19	25	16	38	19	38	0.304512	2.63665e-10	0.317218	0.289514
Integrin-receptor antagonists	TENM4	-0.22168	1.85176	0.488274	1.45238e-07	12	25	19	25	16	38	19	38	0.423818	3.28196e-09	0.277164	0.312965
Integrin-receptor antagonists	CCR7	-1.19635	2.06661	0.0698875	8.07919e-05	12	25	19	25	16	38	19	38	0.0230518	5.96039e-06	0.526429	0.456428
Integrin-receptor antagonists	LINC01637	0.471338	-1.0247	0.0705396	0.00543081	12	25	19	25	16	38	19	38	0.0235054	0.000904328	0.208085	0.308764
Integrin-receptor antagonists	LINC01814	0.6164	-1.10494	0.0318053	0.000423418	12	25	19	25	16	38	19	38	0.000834996	4.31773e-05	0.1845	0.27017
Integrin-receptor antagonists	CPVL_AS2	0.985953	-1.17896	0.0350965	0.0182834	12	25	19	25	16	38	19	38	0.00176751	0.00401396	0.315328	0.40978
Integrin-receptor antagonists	HPCA	0.858013	-1.61801	0.0333264	3.27967e-05	12	25	19	25	16	38	19	38	0.00113053	2.01665e-06	0.263529	0.340509
Integrin-receptor antagonists	CCDC144CP	0.416493	-1.00002	0.0838864	0.00860421	12	25	19	25	16	38	19	38	0.0337086	0.00160145	0.196131	0.316898
Integrin-receptor antagonists	IL12RB2	0.179748	1.068	0.498861	0.000433627	12	25	19	25	16	38	19	38	0.43528	4.44668e-05	0.230391	0.261575
Integrin-receptor antagonists	C1orf210	0.469612	-1.15812	0.0494916	0.000216948	12	25	19	25	16	38	19	38	0.00942572	1.972e-05	0.180883	0.271346
Integrin-receptor antagonists	TACSTD2		2.18931		3.41972e-05	12	25	19	25	16	38	19	38		2.11583e-06		0.461681
Integrin-receptor antagonists	GPR183	0.0947411	1.23973	0.765064	8.8916e-07	12	25	19	25	16	38	19	38	0.725285	2.89218e-08	0.269607	0.223461
Integrin-receptor antagonists	LAYN	0.225175	1.02329	0.386347	2.27994e-05	12	25	19	25	16	38	19	38	0.31741	1.31775e-06	0.225221	0.211551
Integrin-receptor antagonists	NCF2	0.00760157	1.67052	0.979039	5.04057e-13	12	25	19	25	16	38	19	38	0.974836	9.74006e-16	0.240988	0.208032
Integrin-receptor antagonists	PDE1B	0.0976843	1.08722	0.749031	0.000106906	12	25	19	25	16	38	19	38	0.707679	8.40047e-06	0.260509	0.24406
Integrin-receptor antagonists	TIE1	0.453669	1.01361	0.0972153	5.98747e-05	12	25	19	25	16	38	19	38	0.0443311	4.13901e-06	0.2256	0.220146
Integrin-receptor antagonists	IGLC3	0.810065	1.27548	0.0790999	0.00723778	12	25	19	25	16	38	19	38	0.0298525	0.00128354	0.372951	0.396156
Integrin-receptor antagonists	FOXQ1		2.22173		8.19975e-05	12	25	19	25	16	38	19	38		6.07194e-06		0.491113
Integrin-receptor antagonists	MNDA	0.0934441	1.70812	0.74947	1.5754e-14	12	25	19	25	16	38	19	38	0.708193	1.80505e-17	0.249661	0.20082
Integrin-receptor antagonists	ALOX15	-0.836828	1.49694	0.109836	0.00974183	12	25	19	25	16	38	19	38	0.0542543	0.00186713	0.434761	0.481241
Integrin-receptor antagonists	SIGLEC14		1.56936		5.74899e-08	12	25	19	25	16	38	19	38		1.11247e-09		0.257595
Integrin-receptor antagonists	SULT2A1		-2.06355		0.0078806	12	25	19	25	16	38	19	38		0.00143015		0.647185
Integrin-receptor antagonists	CSMD2	0.424587	1.40089	0.262107	0.00127469	12	25	19	25	16	38	19	38	0.193581	0.000160817	0.326591	0.371221
Integrin-receptor antagonists	ABCA8	0.545152	-1.14958	0.079488	9.67253e-05	12	25	19	25	16	38	19	38	0.0301459	7.45604e-06	0.251434	0.256589
Integrin-receptor antagonists	MCF2L_AS1	-0.0492197	-1.31284	0.827044	0.00944897	12	25	19	25	16	38	19	38	0.797169	0.00179779	0.191507	0.420546
Integrin-receptor antagonists	LIMD2	-0.0716183	1.54965	0.848029	2.66417e-09	12	25	19	25	16	38	19	38	0.821653	2.69639e-11	0.31771	0.232601
Integrin-receptor antagonists	IGKV2_30	0.657883	1.24048	0.164705	0.0127493	12	25	19	25	16	38	19	38	0.102773	0.00259043	0.403224	0.411767
Integrin-receptor antagonists	IFITM1	0.26068	1.32877	0.465496	9.15462e-05	12	25	19	25	16	38	19	38	0.398975	6.96586e-06	0.309062	0.295627
Integrin-receptor antagonists	TRBV29OR9_2	0.40263	-1.36558	0.112501	0.00014766	12	25	19	25	16	38	19	38	0.0564995	1.23128e-05	0.211115	0.312348
Integrin-receptor antagonists	DOC2A	0.822011	-1.64654	0.0374153	0.000208565	12	25	19	25	16	38	19	38	0.00254096	1.88652e-05	0.272332	0.384893
Integrin-receptor antagonists	PLA1A	-0.591317	2.08242	0.0812116	8.83329e-10	12	25	19	25	16	38	19	38	0.0313574	7.08462e-12	0.274711	0.30374
Integrin-receptor antagonists	ADAMTSL1	0.627409	-1.32922	0.0350833	2.09302e-05	12	25	19	25	16	38	19	38	0.00163557	1.19772e-06	0.19921	0.273726
Integrin-receptor antagonists	C4BPB	-0.271229	1.91904	0.506714	5.62238e-07	12	25	19	25	16	38	19	38	0.443604	1.66143e-08	0.354029	0.340014
Integrin-receptor antagonists	RPL21P32		-1.20716		0.000176417	12	25	19	25	16	38	19	38		1.52941e-05		0.279151
Integrin-receptor antagonists	FOLH1		1.144		0.00992693	12	25	19	25	16	38	19	38		0.00191146		0.368596
Integrin-receptor antagonists	FHIP1A_DT	0.570306	-1.18949	0.0588677	0.00101899	12	25	19	25	16	38	19	38	0.0153827	0.000123604	0.235348	0.309854
Integrin-receptor antagonists	SULF1	0.349303	1.2551	0.22578	1.10221e-06	12	25	19	25	16	38	19	38	0.159043	3.73209e-08	0.248032	0.228072
Integrin-receptor antagonists	IGHV4_55	0.0560068	2.51452	0.917167	5.95757e-05	12	25	19	25	16	38	19	38	0.902449	4.11455e-06	0.456944	0.545982
Integrin-receptor antagonists	CARD11	0.0907867	1.16667	0.803907	0.00034488	12	25	19	25	16	38	19	38	0.769878	3.41806e-05	0.310345	0.281554
Integrin-receptor antagonists	NXPE1	0.459505	-1.53439	0.0653631	0.000476561	12	25	19	25	16	38	19	38	0.0201003	4.96582e-05	0.197682	0.378186
Integrin-receptor antagonists	LPCAT1	-0.0535887	1.36017	0.839461	4.7497e-09	12	25	19	25	16	38	19	38	0.812131	5.61896e-11	0.225468	0.207548
Integrin-receptor antagonists	RNF112	0.570563	-1.02404	0.0727784	0.00834266	12	25	19	25	16	38	19	38	0.0251454	0.00153312	0.254811	0.323211
Integrin-receptor antagonists	BAMBI	0.678366	-1.12783	0.0849731	0.00117265	12	25	19	25	16	38	19	38	0.0343788	0.000145779	0.32065	0.296941
Integrin-receptor antagonists	SGSM1	0.203008	-1.33107	0.499644	6.89761e-07	12	25	19	25	16	38	19	38	0.436261	2.12943e-08	0.26076	0.237643
Integrin-receptor antagonists	CD19		2.32317		6.16118e-07	12	25	19	25	16	38	19	38		1.86679e-08		0.413087
Integrin-receptor antagonists	ARHGAP44	0.657456	-1.38416	0.0366147	3.16653e-05	12	25	19	25	16	38	19	38	0.00209216	1.93298e-06	0.21368	0.290771
Integrin-receptor antagonists	VIL1	0.608874	-1.13982	0.0325419	0.000149588	12	25	19	25	16	38	19	38	0.000981903	1.25498e-05	0.18475	0.26096
Integrin-receptor antagonists	CDK14	0.310769	1.25183	0.226235	3.57593e-07	12	25	19	25	16	38	19	38	0.159468	9.56608e-09	0.220895	0.218155
Integrin-receptor antagonists	SELP	-0.484385	2.40807	0.140508	1.34429e-10	12	25	19	25	16	38	19	38	0.081217	7.53007e-13	0.277797	0.335879
Integrin-receptor antagonists	RBFOX1	0.715477	-1.4162	0.0380821	0.00383282	12	25	19	25	16	38	19	38	0.00272186	0.000587488	0.23869	0.412006
Integrin-receptor antagonists	CYCSP34		-1.06802		0.000933547	12	25	19	25	16	38	19	38		0.000110831		0.27629
Integrin-receptor antagonists	CERCAM	0.626513	1.10451	0.0396129	2.6099e-07	12	25	19	25	16	38	19	38	0.00373292	6.56212e-09	0.216047	0.190375
Integrin-receptor antagonists	UGT2A3	0.685549	-2.67608	0.126611	9.01357e-06	12	25	19	25	16	38	19	38	0.0684264	4.37769e-07	0.376223	0.529733
Integrin-receptor antagonists	RAP1GAP	0.391268	-1.12534	0.0827434	0.000676806	12	25	19	25	16	38	19	38	0.0326591	7.5866e-05	0.183156	0.284386
Integrin-receptor antagonists	C2orf88	0.502204	-1.34068	0.0544928	3.76802e-05	12	25	19	25	16	38	19	38	0.0125483	2.3817e-06	0.201176	0.284162
Integrin-receptor antagonists	EPN3	0.237066	-1.39692	0.286206	0.00011305	12	25	19	25	16	38	19	38	0.216572	9.00224e-06	0.191849	0.314633
Integrin-receptor antagonists	HLA_DRB1	0.374786	1.1183	0.218065	9.26427e-05	12	25	19	25	16	38	19	38	0.151794	7.07646e-06	0.261499	0.248988
Integrin-receptor antagonists	SLC51B	0.877361	-1.48706	0.0410786	0.00313841	12	25	19	25	16	38	19	38	0.00463455	0.000460276	0.309869	0.424526
Integrin-receptor antagonists	IGLV9_49		2.00486		0.00109902	12	25	19	25	16	38	19	38		0.000134429		0.525079
Integrin-receptor antagonists	IGHV3_69_1		2.39749		4.47054e-06	12	25	19	25	16	38	19	38		1.96351e-07		0.460811
Integrin-receptor antagonists	MOXD1	0.250816	1.01436	0.360294	3.68878e-05	12	25	19	25	16	38	19	38	0.290876	2.31987e-06	0.237469	0.214755
Integrin-receptor antagonists	MT1E	0.257165	-1.16292	0.379823	0.0201361	12	25	19	25	16	38	19	38	0.310746	0.00453736	0.2537	0.409744
Integrin-receptor antagonists	FAP	-0.138339	2.49498	0.643328	2.52911e-06	12	25	19	25	16	38	19	38	0.589841	1.00456e-07	0.256628	0.468462
Integrin-receptor antagonists	PDCD4	0.585318	-1.10717	0.0382217	0.000907692	12	25	19	25	16	38	19	38	0.00288443	0.000107005	0.196429	0.285784
Integrin-receptor antagonists	CXCR2P1	0.715295	1.44913	0.131452	0.000432988	12	25	19	25	16	38	19	38	0.0728139	4.43737e-05	0.398716	0.35488
Integrin-receptor antagonists	COL18A1	0.341235	1.63691	0.30101	3.49983e-08	12	25	19	25	16	38	19	38	0.231358	6.14865e-10	0.285106	0.264591
Integrin-receptor antagonists	CCDC89	0.441211	-1.19079	0.0728654	3.91447e-05	12	25	19	25	16	38	19	38	0.0252332	2.49419e-06	0.197161	0.252898
Integrin-receptor antagonists	PI4KAP1	0.303958	-1.15978	0.408766	0.000523716	12	25	19	25	16	38	19	38	0.340148	5.60386e-05	0.318657	0.287866
Integrin-receptor antagonists	LILRA5		2.2568		3.0301e-09	12	25	19	25	16	38	19	38		3.16319e-11		0.339942
Integrin-receptor antagonists	TMEM156	0.130474	1.48938	0.723123	1.00577e-05	12	25	19	25	16	38	19	38	0.677853	4.99363e-07	0.314097	0.296301
Integrin-receptor antagonists	DTX1	-0.0555368	1.78918	0.901113	1.5974e-05	12	25	19	25	16	38	19	38	0.883678	8.6225e-07	0.379587	0.363602
Integrin-receptor antagonists	CHST3	-0.0602197	1.15618	0.843816	4.47403e-05	12	25	19	25	16	38	19	38	0.816958	2.93815e-06	0.260173	0.247306
Integrin-receptor antagonists	CST7	0.203657	1.24048	0.522711	8.62422e-05	12	25	19	25	16	38	19	38	0.460871	6.45581e-06	0.276178	0.274996
Integrin-receptor antagonists	TVP23A		1.10621		0.00185256	12	25	19	25	16	38	19	38		0.00024858		0.301938
Integrin-receptor antagonists	IGKV1_12	0.0998464	2.00173	0.816881	2.05968e-05	12	25	19	25	16	38	19	38	0.785323	1.17602e-06	0.366559	0.411909
Integrin-receptor antagonists	PLEKHO2	0.293723	1.19618	0.235442	3.88196e-10	12	25	19	25	16	38	19	38	0.168135	2.74282e-12	0.213117	0.171119
Integrin-receptor antagonists	VNN1	0.0834697	1.55651	0.867394	0.00861692	12	25	19	25	16	38	19	38	0.843336	0.00160436	0.422358	0.49333
Integrin-receptor antagonists	AK1	0.558758	-1.31911	0.0710505	0.000114039	12	25	19	25	16	38	19	38	0.0238821	9.10101e-06	0.247345	0.297264
Integrin-receptor antagonists	ADAMTS12	0.381508	1.61431	0.11081	5.55432e-13	12	25	19	25	16	38	19	38	0.055115	1.13137e-15	0.198913	0.201494
Integrin-receptor antagonists	BICDL2	0.574785	-1.12328	0.0406101	0.00125898	12	25	19	25	16	38	19	38	0.00440235	0.000158194	0.201835	0.297335
Integrin-receptor antagonists	SLFN11	0.420546	1.30092	0.0895884	3.38813e-09	12	25	19	25	16	38	19	38	0.0382065	3.6232e-11	0.202904	0.196551
Integrin-receptor antagonists	TBILA	0.456392	-1.32084	0.0471855	4.70323e-06	12	25	19	25	16	38	19	38	0.00817776	2.09265e-07	0.172572	0.254452
Integrin-receptor antagonists	IGHV3_43		2.24434		3.05268e-07	12	25	19	25	16	38	19	38		7.96688e-09		0.389024
Integrin-receptor antagonists	ZBP1	0.401234	1.7955	0.199705	6.47122e-10	12	25	19	25	16	38	19	38	0.134332	4.98419e-12	0.267984	0.25999
Integrin-receptor antagonists	FGF9	0.400633	-1.01045	0.12898	0.000201696	12	25	19	25	16	38	19	38	0.0704905	1.81154e-05	0.221498	0.235704
Integrin-receptor antagonists	NGEF	0.59512	-1.12639	0.0296183	0.000381054	12	25	19	25	16	38	19	38	0.000352796	3.83726e-05	0.166556	0.27359
Integrin-receptor antagonists	VSIG10	0.545327	-1.24393	0.0339557	1.04493e-05	12	25	19	25	16	38	19	38	0.00133643	5.21389e-07	0.169988	0.24788
Integrin-receptor antagonists	SERPINF2	-0.351049	1.25544	0.235257	4.20427e-06	12	25	19	25	16	38	19	38	0.167946	1.81499e-07	0.254599	0.240629
Integrin-receptor antagonists	PKDCC	0.420323	-1.05494	0.0694287	1.83425e-05	12	25	19	25	16	38	19	38	0.0227914	1.01345e-06	0.184602	0.215779
Integrin-receptor antagonists	TBX21		1.49827		1.17618e-08	12	25	19	25	16	38	19	38		1.62464e-10		0.234354
Integrin-receptor antagonists	BMP5	0.576423	-1.30685	0.0594334	0.00141275	12	25	19	25	16	38	19	38	0.0158463	0.000181382	0.238938	0.349087
Integrin-receptor antagonists	ZNF831	-0.0932608	1.16907	0.80776	0.000249057	12	25	19	25	16	38	19	38	0.774848	2.32411e-05	0.326042	0.276295
Integrin-receptor antagonists	ESR1		1.10096		0.000107555	12	25	19	25	16	38	19	38		8.48937e-06		0.247269
Integrin-receptor antagonists	CLSTN2	0.871536	-1.0652	0.0366147	0.00378107	12	25	19	25	16	38	19	38	0.00207341	0.000576427	0.283011	0.309429
Integrin-receptor antagonists	PAPPA2	-0.314984	-1.33959	0.502187	0.00630657	12	25	19	25	16	38	19	38	0.438945	0.00108789	0.406969	0.410069
Integrin-receptor antagonists	DHRS11	0.842715	-1.77756	0.0253932	3.34384e-06	12	25	19	25	16	38	19	38	0.000112226	1.38777e-07	0.218178	0.337498
Integrin-receptor antagonists	ALOX5	0.370241	1.10756	0.164445	2.72083e-07	12	25	19	25	16	38	19	38	0.102492	6.87567e-09	0.22674	0.191159
Integrin-receptor antagonists	CRYBB3		-1.05063		0.00330727	12	25	19	25	16	38	19	38		0.000489881		0.301367
Integrin-receptor antagonists	STOM	0.496955	1.30812	0.127901	0.000488633	12	25	19	25	16	38	19	38	0.0694699	5.11649e-05	0.273752	0.322973
Integrin-receptor antagonists	IRF4	0.488737	1.57137	0.155767	3.57593e-07	12	25	19	25	16	38	19	38	0.0947487	9.54442e-09	0.292506	0.273823
Integrin-receptor antagonists	SIGLEC6	-0.0420281	1.19433	0.899331	0.000227673	12	25	19	25	16	38	19	38	0.881587	2.08108e-05	0.282147	0.280623
Integrin-receptor antagonists	HHLA2	0.499681	-1.02324	0.0502199	0.00119468	12	25	19	25	16	38	19	38	0.00982737	0.00014867	0.193536	0.26975

### Sheet: transcriptomics_uc_small_intestine
drug_family	feature	coef_med_vs_no_med	coef_rem_vs_active	adj_p_val_med_vs_no_med	adj_p_val_rem_vs_active	n_patients_in_active_group	n_patients_in_med_group	n_patients_in_no_med_group	n_patients_in_rem_group	n_samples_in_active_group	n_samples_in_med_group	n_samples_in_no_med_group	n_samples_in_rem_group	pval_med_vs_no_med	pval_rem_vs_act	std_error_med_vs_no_med	std_error_rem_vs_act
Aminosalicylates (5-ASA drugs)	FAM151A	0.634293	-2.02734	0.530982	3.84455e-65	16	39	18	39	16	39	18	39	0.282328	1.29103e-67	0.589982	0.116686
Aminosalicylates (5-ASA drugs)	IGKV5_2	-0.271742	1.21431	0.780148	0.0151252	16	39	18	39	16	39	18	39	0.577866	0.001135	0.488301	0.373091
Aminosalicylates (5-ASA drugs)	GSDME	1.12082	-1.05234	0.152179	2.65995e-26	16	39	18	39	16	39	18	39	0.0344469	4.17416e-28	0.52999	0.0957364
Aminosalicylates (5-ASA drugs)	RN7SKP25		-1.19263		0.0070174	16	39	18	39	16	39	18	39		0.00048223		0.341685
Aminosalicylates (5-ASA drugs)	ZNF488		-1.02299		1.09358e-14	16	39	18	39	16	39	18	39		2.98731e-16		0.125154
Aminosalicylates (5-ASA drugs)	UGT1A4	0.290893	-1.60522	0.468026	0.000496376	16	39	18	39	16	39	18	39	0.224145	2.96832e-05	0.239304	0.384402
Aminosalicylates (5-ASA drugs)	IGHV4_31	-0.64189	1.32567	0.323385	5.17315e-80	16	39	18	39	16	39	18	39	0.121127	9.68817e-83	0.414107	0.0687962
Aminosalicylates (5-ASA drugs)	C4BPA	-0.842516	1.57133	0.0997659	3.72694e-09	16	39	18	39	16	39	18	39	0.0168211	1.4152e-10	0.352429	0.244976
Aminosalicylates (5-ASA drugs)	SLC23A3	0.46844	-1.07066	0.170695	0.00176538	16	39	18	39	16	39	18	39	0.0418087	0.000111498	0.230144	0.277079
Aminosalicylates (5-ASA drugs)	ADCY10	0.153685	-1.14636	0.714612	4.82288e-06	16	39	18	39	16	39	18	39	0.487089	2.40755e-07	0.221146	0.221959
Aminosalicylates (5-ASA drugs)	IGKJ3	-0.233891	1.19163	0.627629	2.0009e-42	16	39	18	39	16	39	18	39	0.385434	1.65395e-44	0.269481	0.0851423
Aminosalicylates (5-ASA drugs)	TREH	0.230321	-1.08553	0.802777	5.94652e-63	16	39	18	39	16	39	18	39	0.615406	2.2657e-65	0.458468	0.0635728
Aminosalicylates (5-ASA drugs)	OTC	-0.104213	-1.19657	0.894869	1.3234e-28	16	39	18	39	16	39	18	39	0.773839	1.90584e-30	0.362662	0.104338
Aminosalicylates (5-ASA drugs)	GSTA1	0.281195	-1.91139	0.832005	1.54801e-08	16	39	18	39	16	39	18	39	0.663685	6.22804e-10	0.646674	0.309059
Aminosalicylates (5-ASA drugs)	ALPI	0.533351	-1.55547	0.50971	1.59424e-103	16	39	18	39	16	39	18	39	0.262931	9.26585e-107	0.476423	0.0708741
Aminosalicylates (5-ASA drugs)	XPNPEP2	0.658384	-1.73641	0.532503	1.43088e-18	16	39	18	39	16	39	18	39	0.283496	3.27111e-20	0.613879	0.188542
Aminosalicylates (5-ASA drugs)	IGHV3_73	-0.398114	1.0315	0.607315	9.50235e-38	16	39	18	39	16	39	18	39	0.361903	9.082e-40	0.436651	0.0781591
Aminosalicylates (5-ASA drugs)	SST	0.348444	-1.25182	0.574119	1.43975e-83	16	39	18	39	16	39	18	39	0.326032	2.32443e-86	0.354781	0.0635563
Aminosalicylates (5-ASA drugs)	IGLV3_19	-0.389096	1.24119	0.507804	7.09728e-57	16	39	18	39	16	39	18	39	0.261034	3.1625e-59	0.346186	0.0764812
Aminosalicylates (5-ASA drugs)	MME	0.95858	-1.25144	0.434103	0.000447799	16	39	18	39	16	39	18	39	0.197968	2.66626e-05	0.744607	0.297945
Aminosalicylates (5-ASA drugs)	TM4SF20	0.708776	-1.56723	0.430797	1.74622e-07	16	39	18	39	16	39	18	39	0.195717	7.67951e-09	0.547804	0.271365
Aminosalicylates (5-ASA drugs)	IGKV1D_16	-0.886755	1.00318	0.127789	2.29533e-78	16	39	18	39	16	39	18	39	0.0257105	5.0398e-81	0.397549	0.0526222
Aminosalicylates (5-ASA drugs)	KCNJ3	0.362156	-1.02708	0.627413	2.69733e-54	16	39	18	39	16	39	18	39	0.385003	1.44578e-56	0.416887	0.0648069
Aminosalicylates (5-ASA drugs)	SLC7A9	0.515022	-1.85915	0.719804	2.84574e-23	16	39	18	39	16	39	18	39	0.495038	5.21919e-25	0.754814	0.179997
Aminosalicylates (5-ASA drugs)	CXCL3	-0.094305	1.01321	0.893382	9.56758e-11	16	39	18	39	16	39	18	39	0.771203	3.33645e-12	0.324293	0.145518
Aminosalicylates (5-ASA drugs)	MUC17	0.617543	-1.23846	0.577621	0.0235551	16	39	18	39	16	39	18	39	0.329601	0.0018984	0.633431	0.398773
Aminosalicylates (5-ASA drugs)	ANPEP	0.296737	-1.34077	0.614821	0.00283629	16	39	18	39	16	39	18	39	0.369358	0.00018408	0.330562	0.358503
Aminosalicylates (5-ASA drugs)	MT1A	-0.327355	-1.25489	0.716352	4.70991e-30	16	39	18	39	16	39	18	39	0.49055	6.20485e-32	0.474817	0.1067
Aminosalicylates (5-ASA drugs)	CLDN2		-1.31699		3.49153e-06	16	39	18	39	16	39	18	39		1.7204e-07		0.251947
Aminosalicylates (5-ASA drugs)	IGHV4_39	-0.773692	1.06356	0.187235	1.06746e-109	16	39	18	39	16	39	18	39	0.048911	4.1361e-113	0.392863	0.0470561
Aminosalicylates (5-ASA drugs)	SPP1	-0.774262	1.04651	0.0688957	0.00142752	16	39	18	39	16	39	18	39	0.00830603	8.93032e-05	0.293351	0.267105
Aminosalicylates (5-ASA drugs)	MLXIPL	0.54654	-1.10181	0.454705	1.29092e-67	16	39	18	39	16	39	18	39	0.214061	4.16831e-70	0.439879	0.0622482
Aminosalicylates (5-ASA drugs)	IGLV7_46	-0.470322	1.18317	0.498007	1.78772e-35	16	39	18	39	16	39	18	39	0.252525	1.83563e-37	0.411035	0.0924987
Aminosalicylates (5-ASA drugs)	IGHV1_69		1.15167		3.63726e-46	16	39	18	39	16	39	18	39		2.63076e-48		0.0788573
Aminosalicylates (5-ASA drugs)	IGHV1_3		1.22855		3.1158e-44	16	39	18	39	16	39	18	39		2.37433e-46		0.0859471
Aminosalicylates (5-ASA drugs)	IGKV2_40		1.0593		7.63037e-56	16	39	18	39	16	39	18	39		3.74497e-58		0.0658922
Aminosalicylates (5-ASA drugs)	CYP4F2	0.319767	-1.74454	0.742755	1.02942e-205	16	39	18	39	16	39	18	39	0.523167	6.64784e-210	0.500832	0.0564231
Aminosalicylates (5-ASA drugs)	IGKV1_6	-0.375308	1.15014	0.508906	4.73556e-31	16	39	18	39	16	39	18	39	0.261999	6.02457e-33	0.334595	0.0961956
Aminosalicylates (5-ASA drugs)	CPS1	0.944899	-1.80326	0.418726	0.0062322	16	39	18	39	16	39	18	39	0.18667	0.000424602	0.715566	0.511664
Aminosalicylates (5-ASA drugs)	IGKV2D_40	-0.431094	1.22868	0.627629	1.263e-73	16	39	18	39	16	39	18	39	0.385334	3.26252e-76	0.49659	0.0665037
Aminosalicylates (5-ASA drugs)	LCN2	-0.0900639	1.17534	0.924718	9.15966e-69	16	39	18	39	16	39	18	39	0.833838	2.72099e-71	0.429323	0.0658327
Aminosalicylates (5-ASA drugs)	CHST5	0.168684	-1.20747	0.770834	2.44872e-140	16	39	18	39	16	39	18	39	0.562319	3.16271e-144	0.291136	0.0472193
Aminosalicylates (5-ASA drugs)	CA2	-1.15748	1.00225	0.225715	0.00742898	16	39	18	39	16	39	18	39	0.0667744	0.000517654	0.631403	0.288713
Aminosalicylates (5-ASA drugs)	SLC17A8	0.0280993	-1.29816	0.982922	3.69965e-19	16	39	18	39	16	39	18	39	0.957938	8.19489e-21	0.532773	0.138735
Aminosalicylates (5-ASA drugs)	SLC23A1	0.636236	-1.1705	0.335264	1.82646e-98	16	39	18	39	16	39	18	39	0.128485	1.41541e-101	0.418548	0.0547033
Aminosalicylates (5-ASA drugs)	TRPM5	0.1827	-1.11743	0.707399	9.43981e-122	16	39	18	39	16	39	18	39	0.477899	2.43844e-125	0.257438	0.0469249
Aminosalicylates (5-ASA drugs)	SLC5A11	0.818321	-2.1538	0.380493	9.57456e-33	16	39	18	39	16	39	18	39	0.159037	1.16243e-34	0.581062	0.175393
Aminosalicylates (5-ASA drugs)	REEP6	0.633657	-1.11249	0.463872	4.81847e-36	16	39	18	39	16	39	18	39	0.220932	4.85426e-38	0.517671	0.0862783
Aminosalicylates (5-ASA drugs)	RNU4ATAC11P		-1.129		1.31748e-23	16	39	18	39	16	39	18	39		2.37376e-25		0.108515
Integrin-receptor antagonists	CCDC40	-0.642421	1.40052	0.779754	0.0172278	6	11	18	11	6	13	18	13	0.0439294	5.36825e-06	0.318857	0.307816
Integrin-receptor antagonists	WNT9A	-0.789037	1.01259	0.779754	0.047612	6	11	18	11	6	13	18	13	0.00791739	4.45083e-05	0.297125	0.248018
Integrin-receptor antagonists	PTGS2	-0.0932215	1.33712	0.924449	0.0189157	6	11	18	11	6	13	18	13	0.752905	7.07306e-06	0.296119	0.297703
Integrin-receptor antagonists	NBPF26	-0.649847	1.28433	0.779754	0.0353772	6	11	18	11	6	13	18	13	0.0458475	2.86616e-05	0.325445	0.306974
Integrin-receptor antagonists	RIMKLA	-0.0695663	-1.09187	0.953975	0.0445232	6	11	18	11	6	13	18	13	0.841248	3.88461e-05	0.347315	0.265388
Integrin-receptor antagonists	PCDHGA4	-0.623316	1.45788	0.779754	0.00908005	6	11	18	11	6	13	18	13	0.117628	1.13175e-06	0.398334	0.299529
Integrin-receptor antagonists	IL33	-0.639073	1.33277	0.779754	0.00119757	6	11	18	11	6	13	18	13	0.0854025	7.46334e-08	0.371518	0.247743
Integrin-receptor antagonists	ECSCR	-0.565872	1.26493	0.779754	0.0172278	6	11	18	11	6	13	18	13	0.0498403	5.10319e-06	0.288514	0.277366
Integrin-receptor antagonists	IL6		2.44554		0.0327861	6	11	18	11	6	13	18	13		2.24758e-05		0.576947
Integrin-receptor antagonists	KCNJ15		2.22003		0.0197868	6	11	18	11	6	13	18	13		9.01533e-06		0.500058
Integrin-receptor antagonists	KANK3	-0.451861	1.05637	0.779754	0.0338632	6	11	18	11	6	13	18	13	0.135597	2.53246e-05	0.302776	0.250807
Integrin-receptor antagonists	SERPINA6		-2.43476		0.0197868	6	11	18	11	6	13	18	13		9.86504e-06		0.550838
No Medication	PRKAG2_AS1		-1.08586		0.0059331	9			18	10			18		2.70489e-05		0.258724
No Medication	ATP1A2		-1.34569		0.0491478	9			18	10			18		0.00368461		0.463395
No Medication	KCNB1		-1.33104		0.0190618	9			18	10			18		0.000418371		0.377257
No Medication	PLAU		1.251		0.0476888	9			18	10			18		0.00348155		0.42818
No Medication	ZBTB16		-1.32494		0.0347102	9			18	10			18		0.00173848		0.423084
No Medication	EDN2		-1.78886		0.0214737	9			18	10			18		0.000528327		0.516123
No Medication	BRINP3		-1.77034		0.0248083	9			18	10			18		0.000733611		0.524281
No Medication	GBA3		-1.16241		0.0310789	9			18	10			18		0.00132885		0.362157
No Medication	USP2		-1.09543		0.00981475	9			18	10			18		7.95471e-05		0.277623
No Medication	CCL15		-1.0295		5.36364e-05	9			18	10			18		4.7547e-08		0.188544
No Medication	CLC		-1.27711		0.0326473	9			18	10			18		0.00149872		0.402248
No Medication	PTGDR2		-1.3087		0.0166209	9			18	10			18		0.000283657		0.360545
No Medication	DMRTA1		-1.53732		0.0405225	9			18	10			18		0.00241398		0.506712
No Medication	NBPF25P		-1.08386		0.00253741	9			18	10			18		4.98068e-06		0.237397
No Medication	SLC3A1		-1.29946		0.0405225	9			18	10			18		0.00243432		0.428667
No Medication	CXCL10		2.17465		0.0262898	9			18	10			18		0.000838984		0.651171
No Medication	HTR3E		-1.30638		0.0333858	9			18	10			18		0.0015749		0.413344
No Medication	ATF3		1.09612		0.0405225	9			18	10			18		0.00246409		0.362028
No Medication	LGI4		-1.13243		0.0368983	9			18	10			18		0.00199526		0.36637
No Medication	SLC25A34		-1.2329		0.0201098	9			18	10			18		0.000469966		0.352529
No Medication	DRAIC		-1.06541		0.0290139	9			18	10			18		0.00107105		0.325699
No Medication	RAB6B		-1.53379		0.0125726	9			18	10			18		0.000166382		0.407354
No Medication	SLC19A3		-1.17405		0.0169119	9			18	10			18		0.000295553		0.324398
No Medication	GPR27		-1.00089		0.0476047	9			18	10			18		0.00345771		0.342325
No Medication	IL1B		2.15499		0.0395781	9			18	10			18		0.00230056		0.706923
No Medication	SFRP1		-1.45647		0.0190161	9			18	10			18		0.00041495		0.412552
No Medication	MAP3K2_DT		-1.15814		0.0338793	9			18	10			18		0.00166395		0.368311
No Medication	MMP12		1.83899		0.0476888	9			18	10			18		0.00348766		0.629549
No Medication	LUZP2		-1.06732		0.0434175	9			18	10			18		0.00287837		0.358109
No Medication	UNC5D		-1.77276		0.0463547	9			18	10			18		0.00328439		0.603024
No Medication	CCN1		1.26032		0.000391707	9			18	10			18		4.71249e-07		0.25018
No Medication	LYPD5		1.72561		0.0127004	9			18	10			18		0.000173703		0.459614
No Medication	SCN7A		-1.04045		0.00910064	9			18	10			18		5.76245e-05		0.258667
No Medication	LINC01645		-1.53538		0.0140046	9			18	10			18		0.000209694		0.414179
No Medication	SUCNR1		1.12982		0.0305069	9			18	10			18		0.00124979		0.350087
No Medication	GAREM2		-1.23838		0.0189527	9			18	10			18		0.000403224		0.350025
No Medication	RND1		1.45895		0.0376026	9			18	10			18		0.00207858		0.473876
No Medication	ASPA		-1.11691		0.0313841	9			18	10			18		0.00137317		0.34901
No Medication	KLHL34		-1.13812		0.0071609	9			18	10			18		3.71806e-05		0.275953
No Medication	NAP1L2		-1.25525		0.021857	9			18	10			18		0.000549436		0.363271
No Medication	PHLPP2		-1.01291		0.0168265	9			18	10			18		0.000289799		0.279482
No Medication	OR2S1P		-1.36078		0.028036	9			18	10			18		0.00100036		0.413557
No Medication	NAGS		-1.27515		0.0410126	9			18	10			18		0.00254755		0.422565
No Medication	EDA		-1.23814		0.036488	9			18	10			18		0.00192687		0.399235
No Medication	UGT2A3		-1.41825		0.0290099	9			18	10			18		0.00106906		0.433491
No Medication	LONRF2		-1.37846		0.0100004	9			18	10			18		8.48972e-05		0.35074
No Medication	SH2D7		-1.08852		0.0287969	9			18	10			18		0.00105575		0.33235

### Sheet: proteomics_cd
drug_family	feature	coef_med_vs_no_med	coef_rem_vs_active	adj_p_val_med_vs_no_med	adj_p_val_rem_vs_active	n_patients_in_active_group	n_patients_in_med_group	n_patients_in_no_med_group	n_patients_in_rem_group	n_samples_in_active_group	n_samples_in_med_group	n_samples_in_no_med_group	n_samples_in_rem_group	pval_med_vs_no_med	pval_rem_vs_act	std_error_med_vs_no_med	std_error_rem_vs_act
Immunomodulating antimetabolites	CLEC6A_Oncology	-0.591444	0.865077	0.0791948	0.0200357	8	25	44	25	16	81	102	81	0.00150899	6.13545e-05	0.186402	0.215862
Immunomodulating antimetabolites	TGFA_Inflammation	-0.0818129	0.610536	0.99934	0.0262423	8	25	44	25	16	81	102	81	0.584838	0.000116077	0.149749	0.158405
Immunomodulating antimetabolites	SIGLEC1_Inflammation	-0.287157	0.539761	0.51733	0.0281636	8	25	44	25	16	81	102	81	0.0371657	0.000156318	0.137795	0.142763
Immunomodulating antimetabolites	CCL23_Inflammation	-0.196716	0.746817	0.714248	0.0281636	8	25	44	25	16	81	102	81	0.101021	0.000163821	0.119954	0.198141
Immunomodulating antimetabolites	CCL21_Inflammation	-0.0969915	0.582118	0.99934	0.0188108	8	25	44	25	16	81	102	81	0.480663	5.12033e-05	0.137531	0.14373
Immunomodulating antimetabolites	CSF1_Inflammation	-0.092905	0.647053	0.991371	0.00414517	8	25	44	25	16	81	102	81	0.366973	2.45147e-06	0.102981	0.137317
Immunomodulating antimetabolites	OSCAR_Inflammation	-0.28421	0.532496	0.255667	0.0313022	8	25	44	25	16	81	102	81	0.00861211	0.000202362	0.108185	0.143296
Immunomodulating antimetabolites	CXCL9_Inflammation	-0.311665	1.46734	0.841216	0.0181213	8	25	44	25	16	81	102	81	0.187905	4.31605e-05	0.236684	0.358775
Immunomodulating antimetabolites	PLA2G2A_Cardiometabolic	-0.364831	1.5218	0.679173	0.00414517	8	25	44	25	16	81	102	81	0.0845789	3.69481e-06	0.211531	0.328836
Immunomodulating antimetabolites	DEFA1_DEFA1B_Cardiometabolic	-0.420612	0.894693	0.413196	0.0281636	8	25	44	25	16	81	102	81	0.0199639	0.000172489	0.180751	0.238189
Immunomodulating antimetabolites	LCN2_Cardiometabolic	-0.37116	0.688065	0.111844	0.015749	8	25	44	25	16	81	102	81	0.0025497	2.67931e-05	0.123007	0.163859
Immunomodulating antimetabolites	TNC_Cardiometabolic	0.0134719	1.16716	0.99934	0.00414517	8	25	44	25	16	81	102	81	0.926459	4.7167e-06	0.145957	0.255005
Immunomodulating antimetabolites	GPRC5C_Oncology_II	-0.157978	0.918226	0.99934	0.0281636	8	25	44	25	16	81	102	81	0.517542	0.000164775	0.244117	0.243712
Immunomodulating antimetabolites	KCNC4_Neurology_II	-0.367523	0.538826	0.400868	0.0201778	8	25	44	25	16	81	102	81	0.0186863	8.1924e-05	0.156278	0.136803
Immunomodulating antimetabolites	CXCL13_Neurology	-0.371692	1.39302	0.811944	0.0370372	8	25	44	25	16	81	102	81	0.147781	0.000277243	0.256797	0.383152
Immunomodulating antimetabolites	VSIG4_Neurology	-0.126608	0.70755	0.99316	0.0167123	8	25	44	25	16	81	102	81	0.398817	3.41184e-05	0.150057	0.170738
No Medication	NOS2_Cardiometabolic_II		1.48444		0.000226938	21			44	50			102		7.72161e-08		0.276251
No Medication	ITGA11_Inflammation		-0.503474		0.0337971	21			44	50			102		0.000137994		0.132085
No Medication	CXCL9_Inflammation		1.36691		0.00154268	21			44	50			102		1.0498e-06		0.279986
No Medication	KITLG_Cardiometabolic		-0.516964		0.0257469	21			44	50			102		7.00834e-05		0.130021
No Medication	LRG1_Inflammation_II		0.517776		0.0257469	21			44	50			102		6.71194e-05		0.12989
No Medication	ITGA2_Inflammation_II		-0.529446		0.0247648	21			44	50			102		4.21313e-05		0.129276
No Medication	HMCN2_Inflammation_II		-0.631477		0.0310795	21			44	50			102		0.000116323		0.163861

### Sheet: proteomics_uc
drug_family	feature	coef_med_vs_no_med	coef_rem_vs_active	adj_p_val_med_vs_no_med	adj_p_val_rem_vs_active	n_patients_in_active_group	n_patients_in_med_group	n_patients_in_no_med_group	n_patients_in_rem_group	n_samples_in_active_group	n_samples_in_med_group	n_samples_in_no_med_group	n_samples_in_rem_group	pval_med_vs_no_med	pval_rem_vs_act	std_error_med_vs_no_med	std_error_rem_vs_act
JAK inhibitors	NOS2_Cardiometabolic_II		2.0443		2.53526e-06	5			5	11			12		4.31314e-09		0.34816
JAK inhibitors	MEP1A_Oncology_II		-1.09722		0.000248263	5			5	11			12		2.87205e-06		0.234461
JAK inhibitors	DDX1_Oncology_II		1.07922		7.88481e-05	5			5	11			12		5.40919e-07		0.215362
JAK inhibitors	RBP7_Oncology_II		0.626381		0.0469454	5			5	11			12		0.00338633		0.21376
JAK inhibitors	SORCS2_Oncology		0.5518		2.7059e-06	5			5	11			12		8.21558e-09		0.0957326
JAK inhibitors	KIR3DL1_Oncology		-2.69928		0.0428575	5			5	11			12		0.00276258		0.901867
JAK inhibitors	CDHR2_Oncology		-1.31292		0.0171312	5			5	11			12		0.000746101		0.389353
JAK inhibitors	KLK13_Oncology		-0.7597		0.000115186	5			5	11			12		9.69282e-07		0.155111
JAK inhibitors	OMG_Oncology		-0.90046		0.0398981	5			5	11			12		0.0024843		0.297648
JAK inhibitors	GCNT1_Oncology		0.501061		0.0200746	5			5	11			12		0.000901617		0.150942
JAK inhibitors	FGF21_Oncology		1.81294		0.023086	5			5	11			12		0.00106882		0.554119
JAK inhibitors	CD300E_Oncology		0.62822		0.0251895	5			5	11			12		0.00122562		0.194324
JAK inhibitors	VWA1_Oncology		0.80698		0.0316844	5			5	11			12		0.00174647		0.257799
JAK inhibitors	WFDC12_Oncology		-1.03726		7.88481e-05	5			5	11			12		5.2528e-07		0.206756
JAK inhibitors	CPE_Oncology		-0.9171		0.00566384	5			5	11			12		0.000162173		0.243156
JAK inhibitors	TNFRSF12A_Oncology		0.93636		6.01794e-05	5			5	11			12		3.67712e-07		0.184143
JAK inhibitors	L1CAM_Oncology		-0.52274		0.000557803	5			5	11			12		8.5407e-06		0.117439
JAK inhibitors	CD27_Oncology		0.8315		0.000109442	5			5	11			12		8.19229e-07		0.168636
JAK inhibitors	FOLR1_Oncology		0.6492		0.0331384	5			5	11			12		0.00192809		0.209346
JAK inhibitors	CD33_Oncology		-0.72714		0.020784	5			5	11			12		0.000940547		0.21983
JAK inhibitors	WFDC2_Oncology		0.51958		0.0434458	5			5	11			12		0.00286077		0.174221
JAK inhibitors	DLL1_Oncology		0.67194		0.000289406	5			5	11			12		3.54496e-06		0.144927
JAK inhibitors	NFATC3_Inflammation		1.08406		0.0363875	5			5	11			12		0.00219142		0.353923
JAK inhibitors	IL10RA_Inflammation		-0.91758		0.023086	5			5	11			12		0.00107996		0.280707
JAK inhibitors	PAPPA_Inflammation		-0.72588		0.0271376	5			5	11			12		0.00141427		0.227426
JAK inhibitors	IL10_Inflammation		1.60994		2.7059e-06	5			5	11			12		8.28618e-09		0.279381
JAK inhibitors	SCGN_Inflammation		0.890619		2.32988e-06	5			5	11			12		3.17098e-09		0.150379
JAK inhibitors	IL1RL2_Inflammation		-0.57688		0.00421324	5			5	11			12		0.000106084		0.148825
JAK inhibitors	CSF3_Inflammation		0.98388		0.0312563	5			5	11			12		0.0016702		0.313003
JAK inhibitors	IFNG_Inflammation		1.58552		0.00933808	5			5	11			12		0.000337511		0.442306
JAK inhibitors	IL15RA_Inflammation		0.86054		9.28971e-07	5			5	11			12		6.32168e-10		0.139196
JAK inhibitors	SPINK4_Inflammation		1.30084		0.000873215	5			5	11			12		1.4104e-05		0.299578
JAK inhibitors	KRT19_Inflammation		0.84064		0.0458046	5			5	11			12		0.00319494		0.285124
JAK inhibitors	TNFRSF11A_Inflammation		0.64806		0.0256905	5			5	11			12		0.0012937		0.201425
JAK inhibitors	TNFRSF4_Inflammation		0.57042		0.000795861	5			5	11			12		1.24565e-05		0.130548
JAK inhibitors	CD79B_Inflammation		0.64958		0.000336683	5			5	11			12		4.35316e-06		0.141405
JAK inhibitors	CCL24_Inflammation		-1.02196		0.000873215	5			5	11			12		1.42614e-05		0.235486
JAK inhibitors	FSTL3_Inflammation		0.67642		0.0369499	5			5	11			12		0.00225044		0.221412
JAK inhibitors	REG4_Inflammation		0.71488		0.0447568	5			5	11			12		0.00306095		0.241387
JAK inhibitors	TFF2_Inflammation		0.57324		0.00646004	5			5	11			12		0.000191229		0.15367
JAK inhibitors	CRHBP_Inflammation		0.50432		1.3646e-06	5			5	11			12		1.39293e-09		0.0832721
JAK inhibitors	CSF1_Inflammation		0.66472		0.0001772	5			5	11			12		1.9232e-06		0.139608
JAK inhibitors	TCL1B_Cardiometabolic		3.12066		4.2284e-06	5			5	11			12		1.58259e-08		0.552099
JAK inhibitors	GPR37_Cardiometabolic		2.06562		3.25685e-05	5			5	11			12		1.73065e-07		0.395246
JAK inhibitors	GZMH_Cardiometabolic		0.991481		0.000403201	5			5	11			12		5.76198e-06		0.218632
JAK inhibitors	NECTIN2_Cardiometabolic		0.72772		0.0462148	5			5	11			12		0.00328645		0.247558
JAK inhibitors	SPON2_Cardiometabolic		0.65972		0.0256905	5			5	11			12		0.00128802		0.204969
JAK inhibitors	CHRDL2_Cardiometabolic		0.86084		3.25685e-05	5			5	11			12		1.62891e-07		0.164365
JAK inhibitors	SOST_Cardiometabolic		-0.87214		0.000113352	5			5	11			12		8.87072e-07		0.177439
JAK inhibitors	PILRB_Cardiometabolic		0.56954		0.00775638	5			5	11			12		0.000248077		0.155432
JAK inhibitors	NTRK2_Cardiometabolic		-0.50322		3.25685e-05	5			5	11			12		1.77304e-07		0.0963712
JAK inhibitors	TIE1_Cardiometabolic		-0.94364		0.0028512	5			5	11			12		6.20881e-05		0.235631
JAK inhibitors	QPCT_Cardiometabolic		0.51564		0.0416441	5			5	11			12		0.00262135		0.171368
JAK inhibitors	IGFBP2_Cardiometabolic		1.08188		0.0104228	5			5	11			12		0.000400741		0.305651
JAK inhibitors	FAP_Cardiometabolic		-0.62056		0.00144607	5			5	11			12		2.60775e-05		0.147567
JAK inhibitors	REG3A_Cardiometabolic		0.940599		0.0363875	5			5	11			12		0.00218254		0.306964
JAK inhibitors	REG1B_Cardiometabolic		0.936139		0.00632703	5			5	11			12		0.000185139		0.250407
JAK inhibitors	LBP_Cardiometabolic		1.05938		0.0336123	5			5	11			12		0.0019753		0.342407
JAK inhibitors	THBS4_Cardiometabolic		-0.58432		0.0419361	5			5	11			12		0.00266409		0.194511
JAK inhibitors	TFF3_Cardiometabolic		0.53358		0.00906517	5			5	11			12		0.000308444		0.147884
JAK inhibitors	REG1A_Cardiometabolic		0.5324		0.00757331	5			5	11			12		0.000230382		0.144551
JAK inhibitors	CCL14_Cardiometabolic		0.59152		0.0271376	5			5	11			12		0.00142198		0.185421
JAK inhibitors	COMP_Cardiometabolic		-0.59632		0.00415597	5			5	11			12		0.000100502		0.15332
JAK inhibitors	SLC28A1_Oncology_II		0.93562		0.00843237	5			5	11			12		0.000281175		0.257601
JAK inhibitors	GAD1_Oncology_II		-0.54862		0.00757331	5			5	11			12		0.000232118		0.149032
JAK inhibitors	ANKRA2_Oncology_II		0.79814		4.22839e-06	5			5	11			12		1.43872e-08		0.140797
JAK inhibitors	CYTH3_Oncology_II		0.55534		0.0377547	5			5	11			12		0.00233799		0.182464
JAK inhibitors	LSM8_Oncology_II		-1.92426		0.0455209	5			5	11			12		0.00314548		0.651595
JAK inhibitors	MTUS1_Oncology_II		1.13354		0.000365568	5			5	11			12		5.08948e-06		0.248525
JAK inhibitors	PPIE_Oncology_II		0.5568		0.0445247	5			5	11			12		0.00295417		0.187319
JAK inhibitors	TEX33_Oncology_II		0.92124		0.0455209	5			5	11			12		0.00314132		0.311908
JAK inhibitors	VSIG2_Oncology_II		0.73834		0.0138348	5			5	11			12		0.000593121		0.214962
JAK inhibitors	CAPN3_Oncology_II		0.51156		0.000133054	5			5	11			12		1.30307e-06		0.10571
JAK inhibitors	SUSD4_Oncology_II		1.29638		6.01794e-05	5			5	11			12		3.68571e-07		0.254967
JAK inhibitors	REG3G_Oncology_II		0.54804		0.0400027	5			5	11			12		0.00250442		0.181302
JAK inhibitors	CHCHD6_Oncology_II		0.59714		0.023086	5			5	11			12		0.00109971		0.182965
JAK inhibitors	KIR2DL2_Oncology_II		1.05242		0.00415597	5			5	11			12		0.000101814		0.270807
JAK inhibitors	ARMCX2_Neurology_II		0.7098		0.0462148	5			5	11			12		0.00327355		0.241362
JAK inhibitors	AGBL2_Neurology_II		-0.7607		0.00113661	5			5	11			12		1.97234e-05		0.178233
JAK inhibitors	KLF4_Neurology_II		1.03036		0.0336123	5			5	11			12		0.00197854		0.33308
JAK inhibitors	CGN_Neurology_II		0.6855		0.00937651	5			5	11			12		0.00034456		0.19152
JAK inhibitors	BATF_Neurology_II		-1.49666		0.0475368	5			5	11			12		0.00347751		0.512198
JAK inhibitors	CRTAP_Neurology_II		0.632021		0.0352563	5			5	11			12		0.00208731		0.205367
JAK inhibitors	CADPS_Neurology_II		-0.938799		0.0165154	5			5	11			12		0.000713663		0.2774
JAK inhibitors	CLGN_Neurology_II		0.976619		0.009984	5			5	11			12		0.000380472		0.274851
JAK inhibitors	RPGR_Neurology_II		0.5839		0.048357	5			5	11			12		0.00357042		0.20039
JAK inhibitors	CIT_Neurology_II		0.5175		0.0455209	5			5	11			12		0.00315967		0.175319
JAK inhibitors	CCDC28A_Neurology_II		0.673		0.0078231	5			5	11			12		0.000253322		0.183936
JAK inhibitors	RLN1_Neurology_II		0.518701		0.00230086	5			5	11			12		4.93209e-05		0.127796
JAK inhibitors	GPR158_Neurology_II		0.5581		0.000133054	5			5	11			12		1.31288e-06		0.115363
JAK inhibitors	MRPL28_Neurology_II		-0.70164		0.00102117	5			5	11			12		1.73727e-05		0.163315
JAK inhibitors	ADAMTSL5_Cardiometabolic_II		0.52192		0.00875533	5			5	11			12		0.000294923		0.144188
JAK inhibitors	PRG2_Cardiometabolic_II		0.85542		0.0446648	5			5	11			12		0.00303946		0.288631
JAK inhibitors	CKB_Cardiometabolic_II		1.34886		0.00362588	5			5	11			12		8.63598e-05		0.343569
JAK inhibitors	CHGA_Cardiometabolic_II		0.926899		0.0017256	5			5	11			12		3.4054e-05		0.223645
JAK inhibitors	NPC2_Cardiometabolic_II		0.52664		0.0251847	5			5	11			12		0.00121682		0.162799
JAK inhibitors	LCP1_Cardiometabolic_II		0.79734		0.000280829	5			5	11			12		3.34434e-06		0.171528
JAK inhibitors	TPPP3_Neurology		0.880479		0.026653	5			5	11			12		0.00136938		0.275061
JAK inhibitors	MAPT_Neurology		1.29332		0.032319	5			5	11			12		0.0018448		0.415305
JAK inhibitors	SIGLEC15_Neurology		0.70202		0.00800908	5			5	11			12		0.000264335		0.192442
JAK inhibitors	PXN_Neurology		-0.67428		0.00331504	5			5	11			12		7.55726e-05		0.170358
JAK inhibitors	CRTAM_Neurology		0.622		0.0312563	5			5	11			12		0.00169003		0.198095
JAK inhibitors	TNFRSF6B_Neurology		0.75386		0.002917	5			5	11			12		6.45134e-05		0.18867
JAK inhibitors	ADGRB3_Neurology		0.536		0.00182063	5			5	11			12		3.71684e-05		0.129958
JAK inhibitors	SFRP1_Neurology		-0.8591		0.00470892	5			5	11			12		0.000126575		0.224131
JAK inhibitors	TCL1A_Neurology		-0.791801		0.0431536	5			5	11			12		0.00280447		0.264959
JAK inhibitors	CNTN5_Neurology		-0.58818		0.0199515	5			5	11			12		0.000889298		0.176982
JAK inhibitors	CD8A_Neurology		0.56038		0.023086	5			5	11			12		0.00109422		0.171627
JAK inhibitors	TNFRSF8_Neurology		0.66646		0.0001772	5			5	11			12		1.92937e-06		0.139992
JAK inhibitors	BST1_Neurology		-0.56242		0.000115186	5			5	11			12		9.79808e-07		0.114882
JAK inhibitors	FCER2_Neurology		0.57224		0.00757331	5			5	11			12		0.000234492		0.155558
JAK inhibitors	TFF1_Neurology		0.81996		3.25685e-05	5			5	11			12		1.4881e-07		0.156063
JAK inhibitors	MMP3_Neurology		0.904919		0.000409736	5			5	11			12		5.99477e-06		0.199913
JAK inhibitors	CNTN3_Neurology		-0.52004		1.72011e-05	5			5	11			12		7.02325e-08		0.0964721
JAK inhibitors	SPINK1_Neurology		0.63474		0.000121439	5			5	11			12		1.11564e-06		0.130335
JAK inhibitors	DSC2_Neurology		0.54122		0.0255	5			5	11			12		0.00125808		0.167801
JAK inhibitors	THBS2_Neurology		0.58188		0.032319	5			5	11			12		0.00180632		0.186479
JAK inhibitors	MYOM2_Cardiometabolic_II		0.61216		4.36828e-08	5			5	11			12		1.48631e-11		0.0907007
JAK inhibitors	TP53BP1_Inflammation_II		0.55808		0.00929586	5			5	11			12		0.000324226		0.155232
JAK inhibitors	HADH_Cardiometabolic_II		0.54636		0.00933808	5			5	11			12		0.000335969		0.152365
JAK inhibitors	LILRA4_Cardiometabolic_II		1.45214		0.00162435	5			5	11			12		3.15032e-05		0.348878
JAK inhibitors	RNASE10_Cardiometabolic_II		1.06094		0.00424072	5			5	11			12		0.000112547		0.274725
JAK inhibitors	ADAMTSL4_Cardiometabolic_II		0.66982		0.0428575	5			5	11			12		0.00277064		0.223863
JAK inhibitors	HRC_Cardiometabolic_II		0.50366		0.00331826	5			5	11			12		7.67749e-05		0.127372
JAK inhibitors	GALNT5_Cardiometabolic_II		-0.62882		0.00193687	5			5	11			12		4.08595e-05		0.153275
JAK inhibitors	MAMDC2_Cardiometabolic_II		0.75614		2.55427e-06	5			5	11			12		5.45873e-09		0.129641
JAK inhibitors	FCAMR_Cardiometabolic_II		0.63908		0.0112733	5			5	11			12		0.000444948		0.181977
JAK inhibitors	SGSH_Cardiometabolic_II		0.62924		0.0373777	5			5	11			12		0.00230193		0.206428
JAK inhibitors	INHBB_Inflammation_II		1.41682		0.0211305	5			5	11			12		0.00096342		0.42921
JAK inhibitors	CD72_Inflammation_II		0.562		0.0419361	5			5	11			12		0.0026779		0.187179
JAK inhibitors	APOA2_Inflammation_II		0.7454		0.0256905	5			5	11			12		0.00127793		0.231427
JAK inhibitors	PGA4_Inflammation_II		0.56052		0.0318985	5			5	11			12		0.00176912		0.179282
JAK inhibitors	FGL1_Inflammation_II		1.37636		0.023086	5			5	11			12		0.00109179		0.421454
JAK inhibitors	CFHR5_Inflammation_II		0.72892		0.009984	5			5	11			12		0.000379497		0.205102
JAK inhibitors	RNASE1_Inflammation_II		0.50958		0.00423752	5			5	11			12		0.000108137		0.131621
JAK inhibitors	ASGR2_Inflammation_II		0.6812		0.00997731	5			5	11			12		0.000373428		0.191446
JAK inhibitors	CFHR2_Inflammation_II		1.16304		0.00159836	5			5	11			12		2.93675e-05		0.278351
JAK inhibitors	B2M_Inflammation_II		0.726279		0.0175423	5			5	11			12		0.000769974		0.215938
JAK inhibitors	ECM1_Inflammation_II		-0.5731		0.00918949	5			5	11			12		0.000315801		0.159107
JAK inhibitors	CFHR4_Inflammation_II		0.79848		0.00566384	5			5	11			12		0.000163806		0.211846
JAK inhibitors	C7_Inflammation_II		0.56168		0.013503	5			5	11			12		0.000574303		0.163115
JAK inhibitors	LRG1_Inflammation_II		0.65302		0.0331384	5			5	11			12		0.00192297		0.210524
JAK inhibitors	EPHA4_Inflammation_II		0.51402		0.0434458	5			5	11			12		0.0028678		0.1724
JAK inhibitors	ADGRD1_Inflammation_II		0.67398		0.000179963	5			5	11			12		2.02068e-06		0.14185
No Medication	NOS2_Cardiometabolic_II		1.99671		8.94587e-06	12			16	27			39		4.56577e-08		0.3652
No Medication	TOP1_Oncology_II		1.3526		0.000424245	12			16	27			39		4.9079e-06		0.296058
No Medication	IDO1_Oncology_II		0.744768		0.0191997	12			16	27			39		0.00135228		0.232403
No Medication	SERPINI2_Oncology_II		0.515932		0.0201001	12			16	27			39		0.0014704		0.162219
No Medication	RRM2_Oncology		0.511181		0.0139998	12			16	27			39		0.000781206		0.152166
No Medication	HPGDS_Oncology		-0.525314		0.0054622	12			16	27			39		0.000193286		0.140924
No Medication	AGR3_Oncology		-0.880262		0.00984753	12			16	27			39		0.000471934		0.251777
No Medication	DKKL1_Oncology		-1.13944		0.000605047	12			16	27			39		7.61712e-06		0.254585
No Medication	ARSB_Oncology		0.853841		0.0230494	12			16	27			39		0.00175674		0.272919
No Medication	POLR2F_Oncology		0.964324		0.0144787	12			16	27			39		0.000827635		0.288428
No Medication	ADGRG1_Oncology		-0.614989		0.0148594	12			16	27			39		0.000890169		0.185064
No Medication	IL6_Oncology		0.760204		0.0125953	12			16	27			39		0.000672267		0.223547
No Medication	DSG4_Oncology		0.617185		0.000511876	12			16	27			39		6.27001e-06		0.136634
No Medication	AREG_Oncology		0.972188		0.000230228	12			16	27			39		2.11506e-06		0.205012
No Medication	S100A12_Oncology		1.05432		0.0125953	12			16	27			39		0.000677121		0.310214
No Medication	VNN2_Oncology		0.605354		0.00096535	12			16	27			39		1.67516e-05		0.14064
No Medication	MMP12_Oncology		0.780462		0.0274353	12			16	27			39		0.0022217		0.255147
No Medication	HAVCR1_Oncology		-0.687909		0.0461857	12			16	27			39		0.00518587		0.246099
No Medication	HSPB6_Oncology		-0.521644		0.0413537	12			16	27			39		0.00427749		0.182588
No Medication	CXCL8_Oncology		0.87845		0.0280466	12			16	27			39		0.00229984		0.288158
No Medication	CAPG_Oncology		0.815594		0.0178034	12			16	27			39		0.0011972		0.251762
No Medication	CRISP2_Oncology		-0.560617		0.0449437	12			16	27			39		0.00483233		0.198941
No Medication	IL17A_Inflammation		0.975484		0.0199739	12			16	27			39		0.00145438		0.306405
No Medication	IL4_Inflammation		-2.53692		0.00165561	12			16	27			39		3.8306e-05		0.616135
No Medication	IL1B_Inflammation		0.873755		0.0358113	12			16	27			39		0.00348487		0.29909
No Medication	IL17C_Inflammation		1.10065		0.00276418	12			16	27			39		7.52872e-05		0.278018
No Medication	LTO1_Inflammation		-0.565546		0.0225325	12			16	27			39		0.00169586		0.180173
No Medication	IL24_Inflammation		1.00785		0.00620437	12			16	27			39		0.000236437		0.274131
No Medication	IL17F_Inflammation		-0.745929		0.0125953	12			16	27			39		0.00067299		0.219368
No Medication	CXCL14_Inflammation		-1.28724		0.0104102	12			16	27			39		0.000504775		0.370087
No Medication	CSF3_Inflammation		0.881215		0.000182063	12			16	27			39		1.61063e-06		0.183701
No Medication	AMN_Inflammation		0.52245		0.0493219	12			16	27			39		0.00577296		0.189266
No Medication	ITGB6_Inflammation		-0.515227		0.000626071	12			16	27			39		8.09483e-06		0.115453
No Medication	OSM_Inflammation		1.62254		2.47874e-10	12			16	27			39		8.43396e-14		0.217401
No Medication	GZMB_Inflammation		1.5606		0.0264115	12			16	27			39		0.00210285		0.507461
No Medication	COL9A1_Inflammation		0.69915		0.00984753	12			16	27			39		0.00047244		0.19999
No Medication	IL6_Inflammation		0.730127		0.0262029	12			16	27			39		0.00207733		0.237135
No Medication	FCAR_Inflammation		0.696215		5.17544e-07	12			16	27			39		7.42623e-10		0.113082
No Medication	NCF2_Inflammation		1.71478		0.0177124	12			16	27			39		0.00116315		0.527986
No Medication	ITGA11_Inflammation		-0.638379		0.000157292	12			16	27			39		1.23094e-06		0.131608
No Medication	TNFSF11_Inflammation		0.557333		0.0330478	12			16	27			39		0.00296742		0.187585
No Medication	MICB_MICA_Inflammation		1.76476		0.0125902	12			16	27			39		0.000656302		0.517947
No Medication	CLEC4D_Inflammation		1.1226		1.63509e-09	12			16	27			39		1.11269e-12		0.157762
No Medication	TGFA_Inflammation		0.600265		0.000163241	12			16	27			39		1.38857e-06		0.124365
No Medication	CXCL17_Inflammation		-0.644102		0.00254113	12			16	27			39		6.57114e-05		0.161376
No Medication	SERPINB8_Inflammation		1.05113		0.0185255	12			16	27			39		0.00128588		0.326527
No Medication	CXCL8_Inflammation		0.942803		0.0148	12			16	27			39		0.000866143		0.283061
No Medication	GZMA_Inflammation		0.63379		0.0155713	12			16	27			39		0.000958969		0.191924
No Medication	CCL20_Inflammation		0.871805		0.0199566	12			16	27			39		0.00144633		0.273701
No Medication	MMP10_Inflammation		0.912211		0.0230494	12			16	27			39		0.00175088		0.291485
No Medication	FGF19_Inflammation		0.626744		0.0394375	12			16	27			39		0.00393708		0.217381
No Medication	SCGB3A2_Inflammation		-0.864385		3.56656e-06	12			16	27			39		1.03968e-08		0.151007
No Medication	CXCL10_Inflammation		0.545465		0.0380045	12			16	27			39		0.00377588		0.188331
No Medication	CST7_Inflammation		0.978798		0.000332193	12			16	27			39		3.61693e-06		0.2113
No Medication	MZB1_Inflammation		0.530519		0.00100221	12			16	27			39		1.80731e-05		0.123737
No Medication	IL1RN_Inflammation		1.04075		9.22815e-06	12			16	27			39		5.02383e-08		0.190946
No Medication	CXCL9_Inflammation		1.0263		0.0279325	12			16	27			39		0.00228098		0.336386
No Medication	IL6_Cardiometabolic		0.818798		0.0094926	12			16	27			39		0.000442493		0.233053
No Medication	CEACAM8_Cardiometabolic		0.74919		0.00904798	12			16	27			39		0.000410207		0.212029
No Medication	S100P_Cardiometabolic		0.644012		0.0148594	12			16	27			39		0.000894903		0.193884
No Medication	ADAMTS16_Cardiometabolic		-0.522152		0.00151329	12			16	27			39		3.24387e-05		0.125649
No Medication	NPPB_Cardiometabolic		-1.12296		0.0369651	12			16	27			39		0.00364157		0.38621
No Medication	TNNI3_Cardiometabolic		-1.31038		0.0148	12			16	27			39		0.000859663		0.393172
No Medication	RCOR1_Cardiometabolic		0.913956		0.0217494	12			16	27			39		0.00161326		0.289823
No Medication	NTproBNP_Cardiometabolic		-0.830487		0.0417662	12			16	27			39		0.00439121		0.291542
No Medication	CLC_Cardiometabolic		0.820679		0.0148594	12			16	27			39		0.000879927		0.246721
No Medication	PM20D1_Cardiometabolic		1.6814		0.0262029	12			16	27			39		0.00207692		0.546085
No Medication	FCRL1_Cardiometabolic		0.585165		0.00639529	12			16	27			39		0.000245994		0.159602
No Medication	NADK_Cardiometabolic		0.740001		0.0286935	12			16	27			39		0.00238217		0.243588
No Medication	OLR1_Cardiometabolic		0.759154		0.0152064	12			16	27			39		0.000931319		0.229318
No Medication	CHRDL2_Cardiometabolic		0.545404		0.0241331	12			16	27			39		0.0018804		0.175456
No Medication	RNASE3_Cardiometabolic		1.63386		0.0174553	12			16	27			39		0.00112251		0.501511
No Medication	S100A11_Cardiometabolic		1.03816		0.00367468	12			16	27			39		0.000115029		0.269198
No Medication	CXCL8_Cardiometabolic		0.891664		0.0401004	12			16	27			39		0.00405062		0.310231
No Medication	SDC1_Cardiometabolic		0.726348		3.56656e-06	12			16	27			39		1.09218e-08		0.127078
No Medication	PLA2G1B_Cardiometabolic		0.580146		0.006656	12			16	27			39		0.000267237		0.159156
No Medication	GUSB_Cardiometabolic		0.534681		0.0144787	12			16	27			39		0.000825116		0.159882
No Medication	SCARF1_Cardiometabolic		0.541514		0.0450261	12			16	27			39		0.00494667		0.192676
No Medication	CELA3A_Cardiometabolic		0.632198		0.00610806	12			16	27			39		0.000228611		0.171555
No Medication	SPP1_Cardiometabolic		0.540609		0.0148594	12			16	27			39		0.000887187		0.162635
No Medication	RETN_Cardiometabolic		0.789113		9.5332e-06	12			16	27			39		5.51427e-08		0.145221
No Medication	PRTN3_Cardiometabolic		1.13762		1.15247e-05	12			16	27			39		7.4505e-08		0.211455
No Medication	REG1B_Cardiometabolic		0.580267		0.0125953	12			16	27			39		0.00067312		0.170652
No Medication	PGLYRP1_Cardiometabolic		0.738294		2.63474e-05	12			16	27			39		1.79295e-07		0.141446
No Medication	DEFA1_DEFA1B_Cardiometabolic		0.657392		0.0148594	12			16	27			39		0.000890858		0.197837
No Medication	LBP_Cardiometabolic		0.619079		0.00168654	12			16	27			39		4.01695e-05		0.150756
No Medication	PRSS2_Cardiometabolic		0.725467		0.0320717	12			16	27			39		0.00281541		0.242858
No Medication	CD14_Cardiometabolic		0.502735		0.000314101	12			16	27			39		3.31307e-06		0.108106
No Medication	LCN2_Cardiometabolic		0.683731		5.17544e-07	12			16	27			39		8.80476e-10		0.111544
No Medication	CCL18_Cardiometabolic		0.664865		0.00099787	12			16	27			39		1.76554e-05		0.154885
No Medication	TNC_Cardiometabolic		0.651219		0.00185837	12			16	27			39		4.6159e-05		0.159837
No Medication	PTGDS_Cardiometabolic		0.567165		0.031571	12			16	27			39		0.00274998		0.189409
No Medication	CDC123_Oncology_II		0.574984		0.0182317	12			16	27			39		0.00125481		0.178228
No Medication	CEP350_Oncology_II		0.696048		0.00165561	12			16	27			39		3.71243e-05		0.168752
No Medication	OFD1_Oncology_II		0.505861		0.0275888	12			16	27			39		0.00224353		0.165533
No Medication	ACADM_Oncology_II		0.563856		0.0455607	12			16	27			39		0.0050847		0.201261
No Medication	PTTG1_Oncology_II		0.640894		0.000635544	12			16	27			39		8.43356e-06		0.143896
No Medication	ARHGAP30_Oncology_II		0.786294		0.0176965	12			16	27			39		0.00115006		0.241863
No Medication	PPIE_Oncology_II		0.564589		0.00465641	12			16	27			39		0.00016002		0.149561
No Medication	SLC13A1_Oncology_II		0.515198		0.0450261	12			16	27			39		0.00497907		0.18345
No Medication	IL22_Oncology_II		0.848875		0.0470376	12			16	27			39		0.00537162		0.304927
No Medication	TGFB2_Oncology_II		0.633508		0.00276418	12			16	27			39		7.6182e-05		0.160134
No Medication	KLK15_Oncology_II		0.637827		0.0022323	12			16	27			39		5.69658e-05		0.158465
No Medication	ARG2_Oncology_II		0.542665		0.044034	12			16	27			39		0.00471953		0.192055
No Medication	RAB44_Oncology_II		1.26273		0.0321459	12			16	27			39		0.00283287		0.42298
No Medication	SMAD2_Oncology_II		0.99802		0.0230956	12			16	27			39		0.00177463		0.319309
No Medication	AGBL2_Neurology_II		-1.22758		0.0405264	12			16	27			39		0.00416434		0.428409
No Medication	UPK3A_Neurology_II		1.05625		0.0308519	12			16	27			39		0.00264326		0.351328
No Medication	GLP1R_Neurology_II		0.659894		0.00312702	12			16	27			39		9.04379e-05		0.168559
No Medication	DNLZ_Neurology_II		-1.13177		0.0402799	12			16	27			39		0.0041253		0.394564
No Medication	DDX25_Neurology_II		0.525331		0.0350937	12			16	27			39		0.0033434		0.179033
No Medication	HNF1A_Neurology_II		-0.925291		0.0450261	12			16	27			39		0.00488107		0.328726
No Medication	MYL6B_Neurology_II		-0.744896		0.0343276	12			16	27			39		0.00318865		0.252598
No Medication	SPAG1_Neurology_II		0.708908		0.0195732	12			16	27			39		0.0013919		0.221788
No Medication	RLN1_Neurology_II		1.26624		0.013157	12			16	27			39		0.000720747		0.374455
No Medication	SEPTIN3_Neurology_II		-0.592179		0.0273882	12			16	27			39		0.00219925		0.193401
No Medication	CTRL_Neurology_II		0.788846		0.0011952	12			16	27			39		2.31801e-05		0.186408
No Medication	HSD17B14_Neurology_II		-0.788028		0.0151244	12			16	27			39		0.000921155		0.237819
No Medication	PTPRR_Neurology_II		0.631266		3.56656e-06	12			16	27			39		9.75754e-09		0.110075
No Medication	PNLIPRP1_Neurology_II		0.928219		0.00942875	12			16	27			39		0.000436308		0.263917
No Medication	GBP1_Neurology_II		1.38982		0.0289918	12			16	27			39		0.00243408		0.458472
No Medication	FABP3_Cardiometabolic_II		-0.778302		0.0355945	12			16	27			39		0.00342744		0.265945
No Medication	PRG2_Cardiometabolic_II		0.64475		0.0137521	12			16	27			39		0.000762706		0.191549
No Medication	PRG3_Cardiometabolic_II		0.654879		0.00832921	12			16	27			39		0.000359922		0.18355
No Medication	TREH_Cardiometabolic_II		-0.990369		0.0401004	12			16	27			39		0.00406598		0.344716
No Medication	CD248_Cardiometabolic_II		-0.556894		0.00096535	12			16	27			39		1.58601e-05		0.129018
No Medication	FGFBP2_Cardiometabolic_II		-0.674448		0.00735416	12			16	27			39		0.000307779		0.186897
No Medication	SBSN_Cardiometabolic_II		0.512112		0.00276418	12			16	27			39		7.27147e-05		0.129086
No Medication	CELA2A_Cardiometabolic_II		0.77606		0.000285399	12			16	27			39		2.81612e-06		0.16569
No Medication	VSTM1_Neurology		0.826554		0.0182317	12			16	27			39		0.00125206		0.256157
No Medication	CASP1_Neurology		1.35648		0.0283732	12			16	27			39		0.00234593		0.44584
No Medication	FOSB_Neurology		0.768593		0.0450261	12			16	27			39		0.00496139		0.273567
No Medication	NDRG1_Neurology		0.552432		0.0248818	12			16	27			39		0.0019472		0.178309
No Medication	ARID4B_Neurology		1.13042		0.0450261	12			16	27			39		0.00494781		0.402226
No Medication	SIGLEC15_Neurology		0.736758		8.8048e-06	12			16	27			39		4.19419e-08		0.134384
No Medication	TDGF1_Neurology		1.62593		0.0197203	12			16	27			39		0.00142249		0.509688
No Medication	TNFSF14_Neurology		0.575065		0.0499154	12			16	27			39		0.00587349		0.208753
No Medication	IL6_Neurology		0.777581		0.0107305	12			16	27			39		0.000544009		0.224858
No Medication	PTPRN2_Neurology		0.562996		5.17544e-07	12			16	27			39		8.47647e-10		0.0917569
No Medication	CXCL8_Neurology		0.925417		0.0308519	12			16	27			39		0.00266377		0.308052
No Medication	ADAM8_Neurology		0.511458		0.000334949	12			16	27			39		3.76091e-06		0.110605
No Medication	CD8A_Neurology		0.520375		0.0326647	12			16	27			39		0.00290081		0.174736
No Medication	MMP8_Neurology		1.18187		0.00116	12			16	27			39		2.21027e-05		0.278578
No Medication	TNFRSF8_Neurology		0.538869		0.0196419	12			16	27			39		0.00140852		0.168771
No Medication	SIGLEC5_Neurology		1.33636		0.00105167	12			16	27			39		1.9323e-05		0.312776
No Medication	MMP9_Neurology		1.05428		5.93946e-06	12			16	27			39		2.33482e-08		0.188764
No Medication	GNLY_Neurology		0.767465		0.0104102	12			16	27			39		0.000512073		0.220894
No Medication	CLEC12A_Inflammation_II		0.503712		0.00116	12			16	27			39		2.20295e-05		0.118709
No Medication	BCL2L15_Inflammation_II		1.09077		0.00866167	12			16	27			39		0.000389024		0.307482
No Medication	POF1B_Inflammation_II		0.613387		0.000475632	12			16	27			39		5.66422e-06		0.13515
No Medication	DAPK2_Inflammation_II		0.992035		0.0487803	12			16	27			39		0.00567637		0.358665
No Medication	ZCCHC8_Cardiometabolic_II		1.174		0.00850793	12			16	27			39		0.000370539		0.329755
No Medication	ACTN2_Cardiometabolic_II		-0.659696		0.0354664	12			16	27			39		0.00340304		0.225247
No Medication	TMEM132A_Cardiometabolic_II		0.703136		0.0223093	12			16	27			39		0.00166997		0.223686
No Medication	MYBPC2_Cardiometabolic_II		-0.612292		0.0300118	12			16	27			39		0.00253247		0.202784
No Medication	ENO3_Cardiometabolic_II		-0.5303		0.0204675	12			16	27			39		0.00150425		0.167083
No Medication	MYL3_Cardiometabolic_II		-0.737848		0.0455607	12			16	27			39		0.00507073		0.263282
No Medication	PTGR1_Cardiometabolic_II		-0.696376		0.00604294	12			16	27			39		0.000220005		0.188471
No Medication	ELN_Cardiometabolic_II		-0.568477		0.0158411	12			16	27			39		0.000986364		0.172559
No Medication	FCN1_Inflammation_II		0.612833		0.000708601	12			16	27			39		1.01263e-05		0.138824
No Medication	FGFR4_Inflammation_II		0.516198		0.000912549	12			16	27			39		1.39723e-05		0.118822
No Medication	RLN2_Inflammation_II		1.31712		0.0401439	12			16	27			39		0.00409771		0.45884
Aminosalicylates (5-ASA drugs)	ECI2_Cardiometabolic_II	-0.153496	0.844635	0.868665	8.27379e-44	17	30	16	30	37	78	39	78	0.657768	7.74173e-45	0.346495	0.0601179
Aminosalicylates (5-ASA drugs)	CALY_Cardiometabolic_II	-0.243289	0.647393	0.635615	2.30799e-09	17	30	16	30	37	78	39	78	0.240674	6.8478e-10	0.207353	0.104933
Aminosalicylates (5-ASA drugs)	FRMD4B_Cardiometabolic_II	-0.44973	1.59826	0.680125	1.4879e-09	17	30	16	30	37	78	39	78	0.337495	4.34878e-10	0.468896	0.256092
Aminosalicylates (5-ASA drugs)	EIF5_Cardiometabolic_II	-0.666499	0.613549	0.603258	1.16146e-06	17	30	16	30	37	78	39	78	0.0765253	4.272e-07	0.376295	0.121341
Aminosalicylates (5-ASA drugs)	HMGCS1_Cardiometabolic_II	0.263877	-0.884154	0.603258	1.39296e-29	17	30	16	30	37	78	39	78	0.0979528	1.81051e-30	0.159456	0.0770663
Aminosalicylates (5-ASA drugs)	NFX1_Cardiometabolic_II	-0.160783	0.565929	0.872319	0.00156167	17	30	16	30	37	78	39	78	0.663771	0.000849647	0.36986	0.169638
Aminosalicylates (5-ASA drugs)	MMUT_Cardiometabolic_II	-0.311706	1.0978	0.645242	3.25753e-05	17	30	16	30	37	78	39	78	0.269275	1.40875e-05	0.282155	0.252805
Aminosalicylates (5-ASA drugs)	COPB2_Cardiometabolic_II	-0.424172	0.703974	0.603258	0.00188113	17	30	16	30	37	78	39	78	0.145995	0.00103561	0.291763	0.214582
Aminosalicylates (5-ASA drugs)	GP1BB_Cardiometabolic_II	-0.512225	0.732603	0.612601	0.035492	17	30	16	30	37	78	39	78	0.186308	0.0241283	0.387585	0.324868
Aminosalicylates (5-ASA drugs)	PDE4D_Cardiometabolic_II	-0.0451952	-0.502809	0.957536	4.18294e-29	17	30	16	30	37	78	39	78	0.871493	5.59339e-30	0.279393	0.0442044
Aminosalicylates (5-ASA drugs)	NOS2_Cardiometabolic_II	-0.0377572	1.36436	0.956424	8.14328e-15	17	30	16	30	37	78	39	78	0.867662	1.75112e-15	0.226595	0.17145
Aminosalicylates (5-ASA drugs)	NECAP2_Cardiometabolic_II	-0.382004	0.596439	0.638702	0.00387736	17	30	16	30	37	78	39	78	0.249364	0.00224014	0.331631	0.195145
Aminosalicylates (5-ASA drugs)	ERVV_1_Cardiometabolic_II	-0.289514	0.636416	0.603258	0.000154931	17	30	16	30	37	78	39	78	0.0526423	7.17461e-05	0.1494	0.160289
Aminosalicylates (5-ASA drugs)	CD2_Cardiometabolic_II	0.0263261	-0.661986	0.955979	7.43417e-18	17	30	16	30	37	78	39	78	0.843816	1.41904e-18	0.133625	0.0752608
Aminosalicylates (5-ASA drugs)	BRDT_Cardiometabolic_II	-0.348348	0.75284	0.603258	2.99137e-21	17	30	16	30	37	78	39	78	0.118442	4.99749e-22	0.223108	0.0780282
Aminosalicylates (5-ASA drugs)	CSDE1_Cardiometabolic_II	-0.807596	1.34722	0.603258	4.85889e-10	17	30	16	30	37	78	39	78	0.147122	1.36062e-10	0.557051	0.20984
Aminosalicylates (5-ASA drugs)	PKD2_Cardiometabolic_II	-0.593656	1.27126	0.603258	1.31178e-09	17	30	16	30	37	78	39	78	0.141973	3.81172e-10	0.404265	0.203026
Aminosalicylates (5-ASA drugs)	TSNAX_Cardiometabolic_II	-0.649517	0.62994	0.603258	1.28304e-14	17	30	16	30	37	78	39	78	0.088059	2.79833e-15	0.380786	0.0797434
Aminosalicylates (5-ASA drugs)	THRAP3_Cardiometabolic_II	0.508246	1.51361	0.636877	0	17	30	16	30	37	78	39	78	0.243786	0	0.436047	0.0376937
Aminosalicylates (5-ASA drugs)	TRAF3IP2_Cardiometabolic_II	0.00859466	1.12022	0.987018	3.36816e-54	17	30	16	30	37	78	39	78	0.94586	2.62439e-55	0.126566	0.0715109
Aminosalicylates (5-ASA drugs)	NOP56_Cardiometabolic_II	-0.135933	1.20271	0.916046	1.28584e-67	17	30	16	30	37	78	39	78	0.748581	7.96269e-69	0.424113	0.0685955
Aminosalicylates (5-ASA drugs)	SKIV2L_Cardiometabolic_II	0.0134564	0.584799	0.98033	4.73165e-10	17	30	16	30	37	78	39	78	0.929963	1.32016e-10	0.153102	0.0910217
Aminosalicylates (5-ASA drugs)	TPM3_Cardiometabolic_II	-0.270746	-0.976517	0.611003	2.35705e-33	17	30	16	30	37	78	39	78	0.169804	2.72677e-34	0.197217	0.0799725
Aminosalicylates (5-ASA drugs)	GCLM_Cardiometabolic_II	-0.151618	0.611502	0.820865	2.92989e-26	17	30	16	30	37	78	39	78	0.577315	4.13713e-27	0.272053	0.0567093
Aminosalicylates (5-ASA drugs)	EIF2AK3_Cardiometabolic_II	-0.499922	1.76917	0.635615	2.68115e-25	17	30	16	30	37	78	39	78	0.240725	3.9866e-26	0.426127	0.167333
Aminosalicylates (5-ASA drugs)	ATP2B4_Cardiometabolic_II	0.094464	0.769503	0.908166	1.07505e-13	17	30	16	30	37	78	39	78	0.733734	2.4837e-14	0.277702	0.100948
Aminosalicylates (5-ASA drugs)	ZNRD2_Oncology_II	-0.811847	2.15658	0.603258	2.21485e-63	17	30	16	30	37	78	39	78	0.0517875	1.46953e-64	0.417424	0.127113
Aminosalicylates (5-ASA drugs)	SSNA1_Oncology_II	-0.737736	0.857948	0.603258	5.45564e-05	17	30	16	30	37	78	39	78	0.0447836	2.42246e-05	0.36764	0.203213
Aminosalicylates (5-ASA drugs)	SCRIB_Oncology_II	-0.413338	1.22552	0.603258	2.22385e-12	17	30	16	30	37	78	39	78	0.136858	5.56908e-13	0.277856	0.169961
Aminosalicylates (5-ASA drugs)	AP3B1_Oncology_II	-0.589134	1.21337	0.603258	2.54771e-05	17	30	16	30	37	78	39	78	0.122561	1.09485e-05	0.381536	0.27592
Aminosalicylates (5-ASA drugs)	KAZN_Oncology_II	-0.543313	1.0545	0.645242	0.00171445	17	30	16	30	37	78	39	78	0.267829	0.000938016	0.490321	0.318725
Aminosalicylates (5-ASA drugs)	TRIM25_Oncology_II	-0.39539	0.98431	0.74369	0.00664445	17	30	16	30	37	78	39	78	0.422776	0.00400385	0.493242	0.342029
Aminosalicylates (5-ASA drugs)	NUDT16_Oncology_II	-0.484874	0.848154	0.640549	0.00466285	17	30	16	30	37	78	39	78	0.259115	0.00273203	0.429668	0.283059
Aminosalicylates (5-ASA drugs)	CDC42BPB_Oncology_II	-0.744653	1.76861	0.607532	1.22384e-12	17	30	16	30	37	78	39	78	0.158138	3.03981e-13	0.527613	0.242521
Aminosalicylates (5-ASA drugs)	CDC26_Oncology_II	-0.650639	0.641467	0.603258	0.000604191	17	30	16	30	37	78	39	78	0.0287594	0.000307749	0.297534	0.177756
Aminosalicylates (5-ASA drugs)	NFU1_Oncology_II	-0.617715	0.928336	0.629803	0.0283257	17	30	16	30	37	78	39	78	0.220827	0.0188999	0.504532	0.395458
Aminosalicylates (5-ASA drugs)	MTIF3_Oncology_II	-0.75117	0.901489	0.603258	0.0177464	17	30	16	30	37	78	39	78	0.113328	0.0114425	0.4744	0.356476
Aminosalicylates (5-ASA drugs)	PCYT2_Oncology_II	-0.375031	0.582694	0.653656	0.0238572	17	30	16	30	37	78	39	78	0.282235	0.015756	0.348765	0.241329
Aminosalicylates (5-ASA drugs)	NDUFB7_Oncology_II	-0.546426	1.31513	0.621995	4.1773e-05	17	30	16	30	37	78	39	78	0.199383	1.82784e-05	0.425794	0.306918
Aminosalicylates (5-ASA drugs)	ACOT13_Oncology_II	-0.842762	0.889686	0.603258	0.0462712	17	30	16	30	37	78	39	78	0.117177	0.0321647	0.537909	0.415284
Aminosalicylates (5-ASA drugs)	SUGP1_Oncology_II	-0.572298	0.612545	0.603258	0.00773356	17	30	16	30	37	78	39	78	0.0487684	0.00471276	0.290417	0.216751
Aminosalicylates (5-ASA drugs)	CETN3_Oncology_II	-0.55624	0.874549	0.603258	0.00174511	17	30	16	30	37	78	39	78	0.129381	0.000956572	0.36678	0.264774
Aminosalicylates (5-ASA drugs)	C9orf40_Oncology_II	-0.0183616	-0.965058	0.994134	4.4326e-10	17	30	16	30	37	78	39	78	0.9673	1.23521e-10	0.447907	0.149972
Aminosalicylates (5-ASA drugs)	NCR3LG1_Oncology_II	0.0910838	0.57278	0.795136	9.12931e-09	17	30	16	30	37	78	39	78	0.530574	2.84223e-09	0.145239	0.0964202
Aminosalicylates (5-ASA drugs)	MTSS1_Oncology_II	-0.62641	2.18402	0.611133	1.95022e-10	17	30	16	30	37	78	39	78	0.1745	5.32844e-11	0.461313	0.332856
Aminosalicylates (5-ASA drugs)	PSCA_Oncology_II	0.897976	-0.839855	0.680125	8.27199e-38	17	30	16	30	37	78	39	78	0.328837	8.55626e-39	0.919624	0.0644687
Aminosalicylates (5-ASA drugs)	CEACAM16_Oncology_II	-0.0901125	-0.787974	0.928733	1.72743e-06	17	30	16	30	37	78	39	78	0.78432	6.47125e-07	0.329246	0.158336
Aminosalicylates (5-ASA drugs)	IST1_Oncology_II	-0.472557	0.662705	0.658249	0.0181184	17	30	16	30	37	78	39	78	0.287499	0.0117008	0.444289	0.26287
Aminosalicylates (5-ASA drugs)	FKBPL_Oncology_II	-0.616996	0.548712	0.603258	0.000270545	17	30	16	30	37	78	39	78	0.105843	0.000129795	0.38153	0.143385
Aminosalicylates (5-ASA drugs)	PPP2R5A_Oncology_II	-1.02315	2.09401	0.603258	5.33995e-09	17	30	16	30	37	78	39	78	0.0683069	1.62797e-09	0.561251	0.3472
Aminosalicylates (5-ASA drugs)	FAM13A_Oncology_II	-0.738478	1.08068	0.603258	1.38205e-06	17	30	16	30	37	78	39	78	0.0531831	5.13509e-07	0.381952	0.215223
Aminosalicylates (5-ASA drugs)	COL24A1_Oncology_II	0.0437041	1.39238	0.936169	1.0104e-137	17	30	16	30	37	78	39	78	0.804296	3.266e-139	0.176375	0.0554364
Aminosalicylates (5-ASA drugs)	ATG16L1_Oncology_II	-0.472943	0.945086	0.629803	0.000180766	17	30	16	30	37	78	39	78	0.227342	8.45708e-05	0.391758	0.240415
Aminosalicylates (5-ASA drugs)	PHLDB1_Oncology_II	-0.323824	1.54995	0.62657	2.98165e-27	17	30	16	30	37	78	39	78	0.204024	4.10878e-28	0.254945	0.140988
Aminosalicylates (5-ASA drugs)	MAP2K1_Oncology_II	-0.494672	0.84865	0.612601	5.728e-06	17	30	16	30	37	78	39	78	0.179816	2.27249e-06	0.368795	0.179512
Aminosalicylates (5-ASA drugs)	GPIHBP1_Oncology_II	0.0722969	0.883423	0.844476	9.60247e-43	17	30	16	30	37	78	39	78	0.62093	9.08298e-44	0.146192	0.0636739
Aminosalicylates (5-ASA drugs)	TSPAN8_Oncology_II	0.291773	-1.21501	0.768821	6.33507e-07	17	30	16	30	37	78	39	78	0.475581	2.28916e-07	0.408974	0.234822
Aminosalicylates (5-ASA drugs)	ADCYAP1R1_Oncology	0.0708497	-0.530331	0.826546	1.13232e-13	17	30	16	30	37	78	39	78	0.585247	2.61986e-14	0.129824	0.0696352
Aminosalicylates (5-ASA drugs)	UXS1_Oncology	-0.160096	-0.526388	0.694422	3.12367e-08	17	30	16	30	37	78	39	78	0.363437	1.01182e-08	0.176155	0.0918856
Aminosalicylates (5-ASA drugs)	SUGT1_Oncology	-0.570218	0.50979	0.603258	0.0129713	17	30	16	30	37	78	39	78	0.138508	0.0082091	0.384926	0.192858
Aminosalicylates (5-ASA drugs)	GNE_Oncology	-0.773419	0.827813	0.603258	0.000171116	17	30	16	30	37	78	39	78	0.0269741	7.96484e-05	0.349664	0.209814
Aminosalicylates (5-ASA drugs)	TP53_Oncology	-0.823592	-0.665955	0.603258	1.17314e-05	17	30	16	30	37	78	39	78	0.00958864	4.81791e-06	0.31795	0.145641
Aminosalicylates (5-ASA drugs)	FMR1_Oncology	-0.0659944	0.932872	0.957536	1.22315e-17	17	30	16	30	37	78	39	78	0.872269	2.35141e-18	0.410471	0.106748
Aminosalicylates (5-ASA drugs)	AIF1_Oncology	-0.538957	0.860218	0.603258	5.62018e-10	17	30	16	30	37	78	39	78	0.106884	1.58528e-10	0.334266	0.134474
Aminosalicylates (5-ASA drugs)	CRACR2A_Oncology	-0.496844	1.67431	0.678611	3.76382e-10	17	30	16	30	37	78	39	78	0.326089	1.04373e-10	0.50594	0.259161
Aminosalicylates (5-ASA drugs)	BAIAP2_Oncology	-0.291038	0.79645	0.653656	2.60089e-09	17	30	16	30	37	78	39	78	0.282222	7.75224e-10	0.270647	0.129506
Aminosalicylates (5-ASA drugs)	MAP3K5_Oncology	-0.539088	2.06748	0.680125	2.57284e-30	17	30	16	30	37	78	39	78	0.336823	3.26529e-31	0.56128	0.177926
Aminosalicylates (5-ASA drugs)	SLAMF6_Oncology	-0.313756	0.901212	0.603258	2.95376e-14	17	30	16	30	37	78	39	78	0.141706	6.55275e-15	0.213517	0.115646
Aminosalicylates (5-ASA drugs)	CRH_Oncology	-0.0191606	0.626018	0.992452	6.56723e-15	17	30	16	30	37	78	39	78	0.956119	1.39881e-15	0.348218	0.0783937
Aminosalicylates (5-ASA drugs)	GFER_Oncology	-0.436215	1.20589	0.615677	6.56086e-07	17	30	16	30	37	78	39	78	0.192116	2.37298e-07	0.334432	0.233363
Aminosalicylates (5-ASA drugs)	CFC1_Oncology	0.0233829	-0.779107	0.961044	1.30635e-56	17	30	16	30	37	78	39	78	0.887142	9.55651e-58	0.16476	0.0486392
Aminosalicylates (5-ASA drugs)	NFKBIE_Oncology	-0.538902	0.745683	0.603258	0.000311603	17	30	16	30	37	78	39	78	0.0791937	0.000151401	0.307	0.196815
Aminosalicylates (5-ASA drugs)	GSAP_Oncology	-0.214554	0.885571	0.839361	1.64847e-38	17	30	16	30	37	78	39	78	0.608028	1.68269e-39	0.418324	0.0673394
Aminosalicylates (5-ASA drugs)	RRM2B_Oncology	-0.550507	0.652396	0.603258	0.00806019	17	30	16	30	37	78	39	78	0.123852	0.00492278	0.35775	0.232001
Aminosalicylates (5-ASA drugs)	ATP6AP2_Oncology	-0.0834418	0.566984	0.811674	6.58711e-12	17	30	16	30	37	78	39	78	0.557935	1.68096e-12	0.142414	0.0803245
Aminosalicylates (5-ASA drugs)	RNF41_Oncology	-0.675253	1.29687	0.603258	2.03105e-45	17	30	16	30	37	78	39	78	0.0442201	1.83824e-46	0.335613	0.0906132
Aminosalicylates (5-ASA drugs)	CAMKK1_Oncology	-0.546317	0.878774	0.603258	3.82253e-05	17	30	16	30	37	78	39	78	0.0368181	1.6648e-05	0.261674	0.204097
Aminosalicylates (5-ASA drugs)	KIR3DL1_Oncology	-0.683612	-0.533555	0.74369	4.92707e-10	17	30	16	30	37	78	39	78	0.423695	1.38307e-10	0.854485	0.0831375
Aminosalicylates (5-ASA drugs)	MZT1_Oncology	-0.479581	1.53172	0.603258	2.13913e-31	17	30	16	30	37	78	39	78	0.0902045	2.61296e-32	0.283052	0.129437
Aminosalicylates (5-ASA drugs)	NTF4_Oncology	-0.143341	-0.518803	0.692511	3.33179e-17	17	30	16	30	37	78	39	78	0.360511	6.4618e-18	0.156761	0.0601575
Aminosalicylates (5-ASA drugs)	CEP20_Oncology	-0.685111	0.754624	0.603258	0.015325	17	30	16	30	37	78	39	78	0.0421287	0.00978215	0.33712	0.292101
Aminosalicylates (5-ASA drugs)	LSM1_Oncology	-0.129873	1.8708	0.896548	0	17	30	16	30	37	78	39	78	0.707279	0	0.345854	0.0379968
Aminosalicylates (5-ASA drugs)	RUVBL1_Oncology	0.250024	1.17155	0.79441	5.42572e-28	17	30	16	30	37	78	39	78	0.528106	7.36599e-29	0.396297	0.105095
Aminosalicylates (5-ASA drugs)	SLAMF8_Oncology	0.17974	-0.630972	0.682686	6.54479e-53	17	30	16	30	37	78	39	78	0.346824	5.21089e-54	0.191056	0.0407767
Aminosalicylates (5-ASA drugs)	FCGR2B_Oncology	0.00937378	1.64695	0.996341	4.34069e-54	17	30	16	30	37	78	39	78	0.984354	3.39694e-55	0.477995	0.105246
Aminosalicylates (5-ASA drugs)	BIRC2_Oncology	-0.385943	0.711634	0.629803	2.82151e-05	17	30	16	30	37	78	39	78	0.220784	1.21443e-05	0.315198	0.16266
Aminosalicylates (5-ASA drugs)	STX6_Oncology	-0.640087	1.88252	0.603258	2.15523e-31	17	30	16	30	37	78	39	78	0.137351	2.63995e-32	0.430823	0.159093
Aminosalicylates (5-ASA drugs)	PSMA1_Oncology	0.394905	-2.36218	0.603258	0	17	30	16	30	37	78	39	78	0.145168	0	0.271074	0.058773
Aminosalicylates (5-ASA drugs)	FLT3_Oncology	-0.0346568	-0.53769	0.902081	1.87073e-09	17	30	16	30	37	78	39	78	0.720915	5.52499e-10	0.0970135	0.0866765
Aminosalicylates (5-ASA drugs)	AKT3_Oncology	-0.589547	0.641679	0.603258	0.00245939	17	30	16	30	37	78	39	78	0.095238	0.00137739	0.353362	0.200566
Aminosalicylates (5-ASA drugs)	BTC_Oncology	-0.474995	0.532888	0.636862	0.0438051	17	30	16	30	37	78	39	78	0.243452	0.0302566	0.407231	0.245943
Aminosalicylates (5-ASA drugs)	PSRC1_Oncology	-0.55326	0.646365	0.603258	0.00311148	17	30	16	30	37	78	39	78	0.0879826	0.00176483	0.324277	0.206692
Aminosalicylates (5-ASA drugs)	STX16_Oncology	-0.31622	1.46188	0.766277	3.02842e-21	17	30	16	30	37	78	39	78	0.466962	5.08e-22	0.434708	0.151544
Aminosalicylates (5-ASA drugs)	CEACAM5_Oncology	-0.136477	-0.518814	0.861541	3.43217e-175	17	30	16	30	37	78	39	78	0.644031	8.92785e-177	0.295359	0.0183018
Aminosalicylates (5-ASA drugs)	MAVS_Oncology	-0.639072	1.61111	0.612601	8.52795e-09	17	30	16	30	37	78	39	78	0.1789	2.65211e-09	0.475447	0.270693
Aminosalicylates (5-ASA drugs)	ZBTB16_Oncology	-0.426819	1.04814	0.677338	0.000780855	17	30	16	30	37	78	39	78	0.316199	0.000406502	0.42584	0.296433
Aminosalicylates (5-ASA drugs)	MED18_Oncology	-0.59019	0.654429	0.603258	0.0320534	17	30	16	30	37	78	39	78	0.116454	0.0215616	0.375957	0.284781
Aminosalicylates (5-ASA drugs)	CDC27_Oncology	-0.817456	0.999389	0.603258	1.50667e-13	17	30	16	30	37	78	39	78	0.0325239	3.5424e-14	0.382362	0.131902
Aminosalicylates (5-ASA drugs)	STXBP3_Oncology	-0.570595	0.672186	0.603258	9.16325e-05	17	30	16	30	37	78	39	78	0.0162334	4.1654e-05	0.237389	0.164023
Aminosalicylates (5-ASA drugs)	CEP85_Oncology	-0.846884	1.08515	0.603258	0.000294583	17	30	16	30	37	78	39	78	0.0368764	0.00014203	0.405765	0.28522
Aminosalicylates (5-ASA drugs)	AGR3_Oncology	-0.438783	-0.870819	0.643486	0.0104295	17	30	16	30	37	78	39	78	0.262437	0.00647632	0.391543	0.319844
Aminosalicylates (5-ASA drugs)	AKR1B1_Oncology	-0.369302	0.838234	0.645246	6.30547e-05	17	30	16	30	37	78	39	78	0.269603	2.81912e-05	0.334519	0.20017
Aminosalicylates (5-ASA drugs)	COX5B_Oncology	-0.614206	0.74083	0.603258	1.13491e-05	17	30	16	30	37	78	39	78	0.0941639	4.65702e-06	0.366946	0.161765
Aminosalicylates (5-ASA drugs)	INPPL1_Oncology	-0.445747	0.836853	0.678611	0.00536324	17	30	16	30	37	78	39	78	0.326071	0.00317707	0.453891	0.283673
Aminosalicylates (5-ASA drugs)	ARSB_Oncology	-0.26222	0.826832	0.678611	0.000312338	17	30	16	30	37	78	39	78	0.325732	0.000151971	0.266824	0.218287
Aminosalicylates (5-ASA drugs)	SCAMP3_Oncology	-0.473572	1.72714	0.629803	1.89948e-31	17	30	16	30	37	78	39	78	0.230473	2.30729e-32	0.394926	0.145822
Aminosalicylates (5-ASA drugs)	ALPP_Oncology	0.407203	-1.12151	0.691106	2.24677e-32	17	30	16	30	37	78	39	78	0.359089	2.67563e-33	0.444011	0.0932772
Aminosalicylates (5-ASA drugs)	DDAH1_Oncology	-0.124012	0.624578	0.840433	1.31058e-07	17	30	16	30	37	78	39	78	0.610808	4.45034e-08	0.243677	0.114141
Aminosalicylates (5-ASA drugs)	ABL1_Oncology	-0.6407	1.54436	0.603258	5.66364e-13	17	30	16	30	37	78	39	78	0.0730955	1.37608e-13	0.357487	0.208736
Aminosalicylates (5-ASA drugs)	VPS53_Oncology	-0.691461	1.08907	0.603258	4.43487e-06	17	30	16	30	37	78	39	78	0.0857067	1.73079e-06	0.402365	0.227717
Aminosalicylates (5-ASA drugs)	CDHR2_Oncology	0.0845611	-0.691086	0.935294	1.0944e-76	17	30	16	30	37	78	39	78	0.80312	6.03243e-78	0.339179	0.0369773
Aminosalicylates (5-ASA drugs)	LAT2_Oncology	-0.595207	1.49522	0.636192	1.19559e-07	17	30	16	30	37	78	39	78	0.242073	4.05174e-08	0.508802	0.272423
Aminosalicylates (5-ASA drugs)	CDKN2D_Oncology	-0.365067	0.635779	0.696182	0.0283226	17	30	16	30	37	78	39	78	0.366923	0.0188882	0.404618	0.270806
Aminosalicylates (5-ASA drugs)	CNPY4_Oncology	-0.499019	0.813564	0.603258	0.000507039	17	30	16	30	37	78	39	78	0.125951	0.000256021	0.3261	0.222519
Aminosalicylates (5-ASA drugs)	CDNF_Oncology	-0.218993	0.52283	0.603258	2.25619e-12	17	30	16	30	37	78	39	78	0.141353	5.65776e-13	0.148897	0.0725298
Aminosalicylates (5-ASA drugs)	DCTN2_Oncology	-0.862147	2.83821	0.603258	3.51682e-23	17	30	16	30	37	78	39	78	0.0381834	5.54028e-24	0.415917	0.281019
Aminosalicylates (5-ASA drugs)	INPP1_Oncology	-0.545194	0.563263	0.603258	0.0015889	17	30	16	30	37	78	39	78	0.0197052	0.000866084	0.233797	0.169109
Aminosalicylates (5-ASA drugs)	YES1_Oncology	-0.452538	1.37318	0.68025	6.97029e-05	17	30	16	30	37	78	39	78	0.338621	3.12821e-05	0.472923	0.32978
Aminosalicylates (5-ASA drugs)	LYN_Oncology	-0.57718	0.611842	0.603258	0.0227412	17	30	16	30	37	78	39	78	0.116813	0.0149338	0.368031	0.251375
Aminosalicylates (5-ASA drugs)	VPS37A_Oncology	-0.495642	1.63234	0.607532	1.64086e-29	17	30	16	30	37	78	39	78	0.164724	2.14389e-30	0.356742	0.142463
Aminosalicylates (5-ASA drugs)	AMIGO2_Oncology	0.0323222	0.644024	0.899966	8.05798e-63	17	30	16	30	37	78	39	78	0.714399	5.42865e-64	0.0883232	0.0381329
Aminosalicylates (5-ASA drugs)	IL6_Oncology	0.217252	0.794873	0.74369	8.97064e-08	17	30	16	30	37	78	39	78	0.425176	3.02481e-08	0.272426	0.143479
Aminosalicylates (5-ASA drugs)	SF3B4_Oncology	-0.547119	0.864394	0.615656	1.2383e-05	17	30	16	30	37	78	39	78	0.189159	5.10235e-06	0.416671	0.189538
Aminosalicylates (5-ASA drugs)	TACC3_Oncology	-1.00715	1.10016	0.603258	0.00317729	17	30	16	30	37	78	39	78	0.0473192	0.0018054	0.507783	0.352558
Aminosalicylates (5-ASA drugs)	TBC1D23_Oncology	-0.75413	1.82076	0.603258	7.01994e-18	17	30	16	30	37	78	39	78	0.10502	1.3352e-18	0.465229	0.20684
Aminosalicylates (5-ASA drugs)	AIFM1_Oncology	-0.521899	1.6631	0.678611	5.48823e-06	17	30	16	30	37	78	39	78	0.326341	2.16616e-06	0.531731	0.351066
Aminosalicylates (5-ASA drugs)	MPI_Oncology	-0.822332	0.738529	0.603258	0.00231923	17	30	16	30	37	78	39	78	0.0428072	0.00129258	0.405972	0.229526
Aminosalicylates (5-ASA drugs)	KRT18_Oncology	0.469499	0.743977	0.647409	0.000165849	17	30	16	30	37	78	39	78	0.27337	7.69149e-05	0.428635	0.188167
Aminosalicylates (5-ASA drugs)	KIFBP_Oncology	-0.616137	0.860362	0.607532	0.0122156	17	30	16	30	37	78	39	78	0.161928	0.00768098	0.440533	0.322743
Aminosalicylates (5-ASA drugs)	ERBIN_Oncology	-0.68178	1.39365	0.603258	1.81115e-05	17	30	16	30	37	78	39	78	0.154058	7.64764e-06	0.478328	0.311442
Aminosalicylates (5-ASA drugs)	STX4_Oncology	-0.292358	1.36266	0.672987	2.12468e-24	17	30	16	30	37	78	39	78	0.311219	3.22425e-25	0.288701	0.131341
Aminosalicylates (5-ASA drugs)	EPHA2_Oncology	0.0271704	0.805713	0.954327	2.81034e-45	17	30	16	30	37	78	39	78	0.833859	2.56268e-46	0.129534	0.056387
Aminosalicylates (5-ASA drugs)	PFKFB2_Oncology	-0.430256	0.903636	0.629803	0.000384723	17	30	16	30	37	78	39	78	0.229866	0.000190725	0.358337	0.242197
Aminosalicylates (5-ASA drugs)	AREG_Oncology	0.350346	1.19947	0.603258	1.29648e-11	17	30	16	30	37	78	39	78	0.0867071	3.3526e-12	0.204518	0.172285
Aminosalicylates (5-ASA drugs)	APBB1IP_Oncology	-0.557823	0.573534	0.603258	0.0102296	17	30	16	30	37	78	39	78	0.0297802	0.00634171	0.256706	0.210119
Aminosalicylates (5-ASA drugs)	PPME1_Oncology	-0.387396	1.06246	0.629803	3.29463e-250	17	30	16	30	37	78	39	78	0.226054	5.94132e-252	0.320007	0.031338
Aminosalicylates (5-ASA drugs)	S100A12_Oncology	-0.209458	-0.601053	0.816747	0.00847415	17	30	16	30	37	78	39	78	0.568043	0.00519579	0.366868	0.215074
Aminosalicylates (5-ASA drugs)	SIRT2_Oncology	-0.624323	1.106	0.603258	4.37656e-07	17	30	16	30	37	78	39	78	0.153087	1.55614e-07	0.436983	0.210837
Aminosalicylates (5-ASA drugs)	IQGAP2_Oncology	-0.418795	1.33856	0.607532	1.3938e-08	17	30	16	30	37	78	39	78	0.163287	4.36303e-09	0.300405	0.228042
Aminosalicylates (5-ASA drugs)	DNAJB1_Oncology	-0.714622	0.910796	0.603258	2.89489e-06	17	30	16	30	37	78	39	78	0.0953802	1.10615e-06	0.428514	0.186955
Aminosalicylates (5-ASA drugs)	RBP2_Oncology	0.04124	1.40708	0.971979	1.12263e-55	17	30	16	30	37	78	39	78	0.909753	8.51805e-57	0.363827	0.0885986
Aminosalicylates (5-ASA drugs)	CES2_Oncology	-0.0446793	-0.665391	0.955979	3.14498e-27	17	30	16	30	37	78	39	78	0.850875	4.34455e-28	0.237653	0.0605539
Aminosalicylates (5-ASA drugs)	USO1_Oncology	-0.707437	1.07546	0.603258	0.000329832	17	30	16	30	37	78	39	78	0.0938455	0.000161269	0.422236	0.285038
Aminosalicylates (5-ASA drugs)	GPA33_Oncology	-0.279523	-1.62445	0.810595	2.16767e-21	17	30	16	30	37	78	39	78	0.552992	3.59189e-22	0.471147	0.167778
Aminosalicylates (5-ASA drugs)	HS3ST3B1_Oncology	0.171786	0.601632	0.626812	7.80414e-96	17	30	16	30	37	78	39	78	0.205715	3.31922e-97	0.135752	0.0287548
Aminosalicylates (5-ASA drugs)	PSMD9_Oncology	-0.326073	1.14391	0.715857	1.2702e-19	17	30	16	30	37	78	39	78	0.388774	2.24737e-20	0.378344	0.123667
Aminosalicylates (5-ASA drugs)	DPEP2_Oncology	-0.0361618	-0.607828	0.908166	1.40751e-32	17	30	16	30	37	78	39	78	0.73127	1.6666e-33	0.105294	0.0503899
Aminosalicylates (5-ASA drugs)	CALB1_Oncology	0.140578	0.510073	0.775403	1.17256e-52	17	30	16	30	37	78	39	78	0.497653	9.37572e-54	0.207285	0.0330444
Aminosalicylates (5-ASA drugs)	GRPEL1_Oncology	-0.144411	0.562783	0.835317	0.0333981	17	30	16	30	37	78	39	78	0.598563	0.0225912	0.274301	0.246804
Aminosalicylates (5-ASA drugs)	AARSD1_Oncology	-0.501784	0.638263	0.611133	1.46858e-61	17	30	16	30	37	78	39	78	0.176119	9.99377e-63	0.370922	0.0381824
Aminosalicylates (5-ASA drugs)	CD302_Oncology	-0.0842865	0.507339	0.776819	3.61423e-106	17	30	16	30	37	78	39	78	0.50067	1.42651e-107	0.125159	0.0230275
Aminosalicylates (5-ASA drugs)	DRG2_Oncology	-0.42463	0.864912	0.607532	0.000223776	17	30	16	30	37	78	39	78	0.165335	0.000106063	0.306072	0.223129
Aminosalicylates (5-ASA drugs)	FGF21_Oncology	0.288706	0.809916	0.790041	1.85335e-08	17	30	16	30	37	78	39	78	0.51854	5.86462e-09	0.447191	0.139147
Aminosalicylates (5-ASA drugs)	TRIAP1_Oncology	-0.441158	0.662042	0.607532	0.00696578	17	30	16	30	37	78	39	78	0.162792	0.00421407	0.316074	0.231348
Aminosalicylates (5-ASA drugs)	CTSV_Oncology	-0.0347679	-0.620232	0.955979	5.12908e-26	17	30	16	30	37	78	39	78	0.837784	7.32975e-27	0.169825	0.0578016
Aminosalicylates (5-ASA drugs)	FGF23_Oncology	0.0850268	1.16342	0.890667	0	17	30	16	30	37	78	39	78	0.699139	0	0.220001	0.0276711
Aminosalicylates (5-ASA drugs)	CASP8_Oncology	-0.661492	0.804154	0.603258	4.45327e-05	17	30	16	30	37	78	39	78	0.0626458	1.95617e-05	0.355317	0.188334
Aminosalicylates (5-ASA drugs)	CA9_Oncology	0.202538	-0.549006	0.626242	2.23576e-07	17	30	16	30	37	78	39	78	0.203704	7.73654e-08	0.159345	0.102175
Aminosalicylates (5-ASA drugs)	VWA1_Oncology	0.0198638	0.55084	0.971979	3.03486e-07	17	30	16	30	37	78	39	78	0.909057	1.06256e-07	0.173896	0.103625
Aminosalicylates (5-ASA drugs)	MMP12_Oncology	0.234827	1.55079	0.680125	5.75818e-39	17	30	16	30	37	78	39	78	0.336148	5.81891e-40	0.244152	0.11721
Aminosalicylates (5-ASA drugs)	HAVCR1_Oncology	-0.0989771	0.582079	0.933241	4.2411e-13	17	30	16	30	37	78	39	78	0.797701	1.02023e-13	0.386142	0.0782548
Aminosalicylates (5-ASA drugs)	DAB2_Oncology	-0.681477	0.7815	0.603258	0.0202752	17	30	16	30	37	78	39	78	0.154198	0.0131872	0.478277	0.31529
Aminosalicylates (5-ASA drugs)	HMBS_Oncology	-0.0112567	-0.751469	0.992452	1.12564e-38	17	30	16	30	37	78	39	78	0.959945	1.14518e-39	0.224138	0.0570162
Aminosalicylates (5-ASA drugs)	CALCOCO1_Oncology	-0.549412	1.2886	0.638702	8.47962e-11	17	30	16	30	37	78	39	78	0.253505	2.27354e-11	0.481148	0.192694
Aminosalicylates (5-ASA drugs)	SLITRK2_Oncology	-0.0846214	0.591509	0.811674	1.38584e-19	17	30	16	30	37	78	39	78	0.556866	2.46142e-20	0.144036	0.0640151
Aminosalicylates (5-ASA drugs)	CXCL8_Oncology	-0.418685	1.38588	0.635615	3.69723e-14	17	30	16	30	37	78	39	78	0.240942	8.23983e-15	0.357046	0.178505
Aminosalicylates (5-ASA drugs)	ACP6_Oncology	-0.478771	0.535646	0.603258	1.62774e-14	17	30	16	30	37	78	39	78	0.00155183	3.58336e-15	0.151279	0.068073
Aminosalicylates (5-ASA drugs)	HBQ1_Oncology	-0.282872	-0.631181	0.74369	7.30153e-21	17	30	16	30	37	78	39	78	0.426061	1.24715e-21	0.355388	0.0660642
Aminosalicylates (5-ASA drugs)	FXN_Oncology	-0.522045	0.8098	0.603258	5.39575e-05	17	30	16	30	37	78	39	78	0.135147	2.39403e-05	0.349402	0.191688
Aminosalicylates (5-ASA drugs)	CCN4_Oncology	-0.168362	0.848339	0.658249	1.27601e-30	17	30	16	30	37	78	39	78	0.290594	1.59338e-31	0.15931	0.0726253
Aminosalicylates (5-ASA drugs)	ARG1_Oncology	-0.0975431	-0.966379	0.916548	4.67963e-21	17	30	16	30	37	78	39	78	0.757243	7.88166e-22	0.315568	0.100649
Aminosalicylates (5-ASA drugs)	EDA2R_Oncology	-0.0136757	0.561856	0.987109	2.69476e-15	17	30	16	30	37	78	39	78	0.946469	5.62975e-16	0.203686	0.0693901
Aminosalicylates (5-ASA drugs)	HAGH_Oncology	-0.34193	-1.18896	0.762245	5.07188e-17	17	30	16	30	37	78	39	78	0.461652	9.90561e-18	0.464498	0.138653
Aminosalicylates (5-ASA drugs)	WFDC12_Oncology	-0.0621065	0.703342	0.933241	0	17	30	16	30	37	78	39	78	0.798288	0	0.243018	0.0153861
Aminosalicylates (5-ASA drugs)	ANGPT2_Oncology	-0.00508942	0.546047	0.994134	0	17	30	16	30	37	78	39	78	0.966906	0	0.12267	0.0142971
Aminosalicylates (5-ASA drugs)	CD300LF_Oncology	-0.253114	0.772107	0.629803	9.35663e-64	17	30	16	30	37	78	39	78	0.226278	6.17621e-65	0.209184	0.0453735
Aminosalicylates (5-ASA drugs)	DCTN1_Oncology	-0.615634	1.21334	0.603258	1.41292e-101	17	30	16	30	37	78	39	78	0.0609332	5.72092e-103	0.328517	0.0563129
Aminosalicylates (5-ASA drugs)	DPY30_Oncology	-0.472912	0.641101	0.603258	0.00383247	17	30	16	30	37	78	39	78	0.0933152	0.00220768	0.281803	0.209457
Aminosalicylates (5-ASA drugs)	RILP_Oncology	-0.515873	0.836638	0.603258	4.8166e-59	17	30	16	30	37	78	39	78	0.136258	3.4416e-60	0.346253	0.0511259
Aminosalicylates (5-ASA drugs)	GFRA1_Oncology	-0.0438896	0.538164	0.904098	1.51498e-33	17	30	16	30	37	78	39	78	0.725656	1.74745e-34	0.125074	0.0439432
Aminosalicylates (5-ASA drugs)	HBEGF_Oncology	-0.355869	0.616848	0.643805	3.5432e-08	17	30	16	30	37	78	39	78	0.263988	1.15495e-08	0.318589	0.108101
Aminosalicylates (5-ASA drugs)	KLK4_Oncology	0.0907378	0.623652	0.902081	5.07191e-09	17	30	16	30	37	78	39	78	0.72098	1.5428e-09	0.254061	0.103257
Aminosalicylates (5-ASA drugs)	PDCD1_Oncology	0.0928385	0.57905	0.843276	4.12535e-24	17	30	16	30	37	78	39	78	0.617752	6.35857e-25	0.186035	0.0561646
Aminosalicylates (5-ASA drugs)	PPP1R12A_Oncology	-0.695236	1.25134	0.607532	0.000919565	17	30	16	30	37	78	39	78	0.163867	0.000485282	0.499385	0.358679
Aminosalicylates (5-ASA drugs)	MDK_Oncology	-0.143525	0.781244	0.778959	3.43217e-175	17	30	16	30	37	78	39	78	0.505381	8.99208e-177	0.215488	0.0275596
Aminosalicylates (5-ASA drugs)	S100A4_Oncology	-0.351759	0.580058	0.645242	1.10031e-14	17	30	16	30	37	78	39	78	0.267435	2.38481e-15	0.317189	0.0732444
Aminosalicylates (5-ASA drugs)	ATOX1_Oncology	-0.403794	0.580769	0.627316	0.0256284	17	30	16	30	37	78	39	78	0.212227	0.0170042	0.323692	0.243344
Aminosalicylates (5-ASA drugs)	TJAP1_Oncology	-0.486422	1.41165	0.648648	1.17903e-05	17	30	16	30	37	78	39	78	0.276177	4.84835e-06	0.44669	0.308811
Aminosalicylates (5-ASA drugs)	SRC_Oncology	-0.879942	1.1497	0.603258	0.00449241	17	30	16	30	37	78	39	78	0.106806	0.00262758	0.545628	0.382184
Aminosalicylates (5-ASA drugs)	ITGB5_Oncology	-0.189972	0.624953	0.75467	0.000513662	17	30	16	30	37	78	39	78	0.44823	0.000259643	0.250501	0.1711
Aminosalicylates (5-ASA drugs)	VEGFC_Oncology	-0.186075	0.607857	0.74369	1.54017e-94	17	30	16	30	37	78	39	78	0.423471	6.70777e-96	0.232474	0.0292535
Aminosalicylates (5-ASA drugs)	CD27_Oncology	0.0772162	0.530194	0.843276	5.14805e-27	17	30	16	30	37	78	39	78	0.617338	7.14666e-28	0.154548	0.0484488
Aminosalicylates (5-ASA drugs)	CDC37_Oncology	-0.540145	0.990809	0.629803	0.00026964	17	30	16	30	37	78	39	78	0.219447	0.000129269	0.439857	0.258843
Aminosalicylates (5-ASA drugs)	HTRA2_Oncology	-0.336555	0.818556	0.643486	0.000873248	17	30	16	30	37	78	39	78	0.26286	0.000458462	0.300587	0.233612
Aminosalicylates (5-ASA drugs)	MANSC1_Oncology	0.0348796	1.14163	0.916046	0	17	30	16	30	37	78	39	78	0.74829	0	0.108695	0.0187526
Aminosalicylates (5-ASA drugs)	CIAPIN1_Oncology	-0.464334	0.951894	0.612601	4.03119e-06	17	30	16	30	37	78	39	78	0.182948	1.56639e-06	0.34867	0.198205
Aminosalicylates (5-ASA drugs)	SIAE_Oncology	-0.238519	0.67937	0.661562	1.29842e-06	17	30	16	30	37	78	39	78	0.295208	4.81108e-07	0.227863	0.134964
Aminosalicylates (5-ASA drugs)	SNAP29_Oncology	-0.364305	1.17886	0.74763	0.000998801	17	30	16	30	37	78	39	78	0.435667	0.000530496	0.467338	0.340231
Aminosalicylates (5-ASA drugs)	FGFBP1_Oncology	-0.135537	-0.78592	0.638702	2.59604e-50	17	30	16	30	37	78	39	78	0.251377	2.1906e-51	0.118166	0.0521165
Aminosalicylates (5-ASA drugs)	P4HB_Oncology	-0.211595	0.511742	0.636862	0.000428948	17	30	16	30	37	78	39	78	0.243563	0.000214255	0.181451	0.138249
Aminosalicylates (5-ASA drugs)	SPARC_Oncology	-0.237457	0.972985	0.717444	9.86349e-32	17	30	16	30	37	78	39	78	0.394109	1.18469e-32	0.278644	0.081764
Aminosalicylates (5-ASA drugs)	MSRA_Oncology	-0.395169	0.720261	0.638702	0.00982552	17	30	16	30	37	78	39	78	0.252686	0.00607528	0.345473	0.262515
Aminosalicylates (5-ASA drugs)	PPY_Oncology	-0.380726	1.35988	0.64736	1.80252e-09	17	30	16	30	37	78	39	78	0.272797	5.31128e-10	0.347174	0.218996
Aminosalicylates (5-ASA drugs)	CPXM1_Oncology	-0.195233	0.970598	0.773674	3.58154e-69	17	30	16	30	37	78	39	78	0.487819	2.19353e-70	0.281403	0.0547234
Aminosalicylates (5-ASA drugs)	DLL1_Oncology	0.00570254	0.697319	0.992452	2.31041e-91	17	30	16	30	37	78	39	78	0.960034	1.06913e-92	0.113799	0.0341457
Aminosalicylates (5-ASA drugs)	IL17A_Inflammation	-0.104428	2.60202	0.933241	5.01571e-104	17	30	16	30	37	78	39	78	0.79501	1.99673e-105	0.40194	0.119321
Aminosalicylates (5-ASA drugs)	IL2RB_Inflammation	-0.114643	-0.918043	0.82356	1.02807e-39	17	30	16	30	37	78	39	78	0.581085	1.03542e-40	0.207762	0.0687157
Aminosalicylates (5-ASA drugs)	MYO9B_Inflammation	-0.595613	1.80559	0.603258	1.31575e-13	17	30	16	30	37	78	39	78	0.154661	3.07561e-14	0.418486	0.23773
Aminosalicylates (5-ASA drugs)	PRDX3_Inflammation	-0.545629	0.614078	0.603258	0.00195602	17	30	16	30	37	78	39	78	0.0965181	0.00108084	0.328302	0.187872
Aminosalicylates (5-ASA drugs)	IRAK1_Inflammation	-0.481781	1.00242	0.619945	3.99867e-06	17	30	16	30	37	78	39	78	0.197941	1.5512e-06	0.374217	0.208641
Aminosalicylates (5-ASA drugs)	FXYD5_Inflammation	-0.707843	0.675322	0.603258	0.000957136	17	30	16	30	37	78	39	78	0.0706036	0.000506738	0.391502	0.194216
Aminosalicylates (5-ASA drugs)	CXCL12_Inflammation	-0.0220563	0.707188	0.971402	1.53776e-22	17	30	16	30	37	78	39	78	0.904637	2.48008e-23	0.1841	0.0710623
Aminosalicylates (5-ASA drugs)	DGKZ_Inflammation	-0.104211	1.12927	0.898656	1.00477e-57	17	30	16	30	37	78	39	78	0.712748	7.28191e-59	0.283054	0.0698053
Aminosalicylates (5-ASA drugs)	PADI2_Inflammation	-0.340054	-1.16744	0.733809	5.38811e-70	17	30	16	30	37	78	39	78	0.414219	3.24496e-71	0.416482	0.0654266
Aminosalicylates (5-ASA drugs)	MVK_Inflammation	-0.194856	1.0085	0.847379	0.00252647	17	30	16	30	37	78	39	78	0.624218	0.00142012	0.39776	0.316093
Aminosalicylates (5-ASA drugs)	IL5_Inflammation	0.598788	-0.594448	0.670488	0.0451556	17	30	16	30	37	78	39	78	0.308364	0.0312509	0.587819	0.275991
Aminosalicylates (5-ASA drugs)	TANK_Inflammation	-0.354519	-1.07396	0.769622	9.31202e-34	17	30	16	30	37	78	39	78	0.478638	1.05826e-34	0.500383	0.0874033
Aminosalicylates (5-ASA drugs)	RAB37_Inflammation	-0.393625	0.785185	0.648648	0.00129712	17	30	16	30	37	78	39	78	0.276983	0.000697771	0.362081	0.231587
Aminosalicylates (5-ASA drugs)	IL4_Inflammation	-1.66638	4.03504	0.603258	2.89517e-26	17	30	16	30	37	78	39	78	0.018141	4.07826e-27	0.705279	0.374155
Aminosalicylates (5-ASA drugs)	IL1B_Inflammation	0.107237	0.895835	0.916548	1.65959e-05	17	30	16	30	37	78	39	78	0.757501	6.95682e-06	0.347309	0.199296
Aminosalicylates (5-ASA drugs)	IL13_Inflammation	0.526419	-0.735402	0.603258	5.26374e-84	17	30	16	30	37	78	39	78	0.12629	2.61486e-85	0.344313	0.0375718
Aminosalicylates (5-ASA drugs)	IL17C_Inflammation	-0.10366	1.63805	0.898656	1.38015e-193	17	30	16	30	37	78	39	78	0.712566	3.24024e-195	0.281371	0.0549566
Aminosalicylates (5-ASA drugs)	IL10_Inflammation	0.101861	0.808947	0.942883	0.000731041	17	30	16	30	37	78	39	78	0.816186	0.000378579	0.4382	0.227579
Aminosalicylates (5-ASA drugs)	ARNT_Inflammation	-0.231955	-1.41359	0.699755	0	17	30	16	30	37	78	39	78	0.370337	0	0.258924	0.0346931
Aminosalicylates (5-ASA drugs)	TNFAIP8_Inflammation	-0.550727	1.29538	0.603258	1.57381e-08	17	30	16	30	37	78	39	78	0.0770347	4.93722e-09	0.311469	0.22146
Aminosalicylates (5-ASA drugs)	IL24_Inflammation	0.112193	0.84497	0.916548	4.69711e-08	17	30	16	30	37	78	39	78	0.75344	1.55345e-08	0.35718	0.149405
Aminosalicylates (5-ASA drugs)	CEP164_Inflammation	-0.140768	-0.56505	0.902081	0.00963108	17	30	16	30	37	78	39	78	0.721296	0.00594447	0.394611	0.205411
Aminosalicylates (5-ASA drugs)	PRKAB1_Inflammation	-0.456568	0.787264	0.603258	2.31414e-12	17	30	16	30	37	78	39	78	0.135601	5.81093e-13	0.305934	0.109269
Aminosalicylates (5-ASA drugs)	PNPT1_Inflammation	-1.14151	0.569228	0.603258	0.000416526	17	30	16	30	37	78	39	78	0.00991939	0.000207342	0.44268	0.153435
Aminosalicylates (5-ASA drugs)	NCLN_Inflammation	0.253069	-1.25785	0.733809	1.38287e-25	17	30	16	30	37	78	39	78	0.41359	2.03266e-26	0.309529	0.118266
Aminosalicylates (5-ASA drugs)	AOC1_Inflammation	0.128221	-0.653265	0.916548	0.000911765	17	30	16	30	37	78	39	78	0.757304	0.000480546	0.414925	0.187108
Aminosalicylates (5-ASA drugs)	RGS8_Inflammation	0.148801	0.826368	0.815258	5.08835e-10	17	30	16	30	37	78	39	78	0.564894	1.43007e-10	0.25852	0.128865
Aminosalicylates (5-ASA drugs)	SCGN_Inflammation	0.00714014	0.811163	0.994134	0.000311151	17	30	16	30	37	78	39	78	0.969273	0.000150982	0.185362	0.214058
Aminosalicylates (5-ASA drugs)	WAS_Inflammation	-0.692635	1.31096	0.611133	5.2676e-06	17	30	16	30	37	78	39	78	0.175425	2.0737e-06	0.511179	0.276217
Aminosalicylates (5-ASA drugs)	GBP2_Inflammation	-0.239043	1.50346	0.79441	9.84484e-17	17	30	16	30	37	78	39	78	0.52869	1.95624e-17	0.379428	0.176954
Aminosalicylates (5-ASA drugs)	CSF3_Inflammation	0.0449881	1.52073	0.947278	1.7235e-35	17	30	16	30	37	78	39	78	0.823188	1.87656e-36	0.201337	0.120604
Aminosalicylates (5-ASA drugs)	JCHAIN_Inflammation	-0.0718778	0.59294	0.82356	4.27315e-07	17	30	16	30	37	78	39	78	0.581452	1.51604e-07	0.130387	0.112928
Aminosalicylates (5-ASA drugs)	IFNG_Inflammation	0.281441	-1.50816	0.753952	0.000143942	17	30	16	30	37	78	39	78	0.444073	6.65103e-05	0.367737	0.378134
Aminosalicylates (5-ASA drugs)	ENAH_Inflammation	-0.526843	0.705368	0.603258	2.53417e-34	17	30	16	30	37	78	39	78	0.00484642	2.8282e-35	0.187018	0.0569136
Aminosalicylates (5-ASA drugs)	IL15RA_Inflammation	0.0488627	0.62424	0.916548	3.94295e-19	17	30	16	30	37	78	39	78	0.751249	7.11047e-20	0.154145	0.0684027
Aminosalicylates (5-ASA drugs)	ARHGEF12_Inflammation	-0.449326	1.23636	0.682097	1.65039e-08	17	30	16	30	37	78	39	78	0.345016	5.1887e-09	0.475829	0.211668
Aminosalicylates (5-ASA drugs)	EGLN1_Inflammation	-0.181163	0.7032	0.822716	0.000870543	17	30	16	30	37	78	39	78	0.579736	0.000456746	0.327146	0.200632
Aminosalicylates (5-ASA drugs)	GZMB_Inflammation	0.0677915	1.98295	0.958649	2.40267e-08	17	30	16	30	37	78	39	78	0.880054	7.68461e-09	0.449246	0.343355
Aminosalicylates (5-ASA drugs)	TBC1D5_Inflammation	-0.409767	1.37771	0.648648	4.63715e-11	17	30	16	30	37	78	39	78	0.276595	1.23384e-11	0.376624	0.203316
Aminosalicylates (5-ASA drugs)	CCL7_Inflammation	0.0445168	-0.568502	0.956424	0.00392349	17	30	16	30	37	78	39	78	0.860572	0.0022748	0.253446	0.186285
Aminosalicylates (5-ASA drugs)	TRIM5_Inflammation	-0.372517	0.985015	0.68025	0.000258639	17	30	16	30	37	78	39	78	0.338536	0.000123379	0.38923	0.25656
Aminosalicylates (5-ASA drugs)	LSP1_Inflammation	-0.172614	-0.586537	0.770636	0.00383247	17	30	16	30	37	78	39	78	0.482342	0.00220747	0.2457	0.191629
Aminosalicylates (5-ASA drugs)	STX8_Inflammation	-0.200346	1.43532	0.784876	7.60301e-27	17	30	16	30	37	78	39	78	0.512212	1.06064e-27	0.305687	0.13159
Aminosalicylates (5-ASA drugs)	TRIM21_Inflammation	-0.741099	0.691126	0.603258	4.3019e-09	17	30	16	30	37	78	39	78	0.0393878	1.30272e-09	0.359737	0.113914
Aminosalicylates (5-ASA drugs)	CCL28_Inflammation	-0.0377544	0.524593	0.957858	6.81689e-15	17	30	16	30	37	78	39	78	0.877286	1.4543e-15	0.244506	0.0657322
Aminosalicylates (5-ASA drugs)	IL7_Inflammation	-0.605534	0.751594	0.603258	2.61639e-05	17	30	16	30	37	78	39	78	0.0605785	1.12525e-05	0.322683	0.171144
Aminosalicylates (5-ASA drugs)	SAMD9L_Inflammation	-0.445284	0.84733	0.629803	0.000384303	17	30	16	30	37	78	39	78	0.222538	0.000190386	0.365044	0.227078
Aminosalicylates (5-ASA drugs)	MLN_Inflammation	-0.0549071	0.778158	0.965076	5.12382e-06	17	30	16	30	37	78	39	78	0.892507	2.0096e-06	0.406319	0.163738
Aminosalicylates (5-ASA drugs)	IKBKG_Inflammation	-0.375186	0.974122	0.703536	0.000395592	17	30	16	30	37	78	39	78	0.373671	0.000196383	0.421739	0.261606
Aminosalicylates (5-ASA drugs)	NFATC1_Inflammation	-0.419676	0.626919	0.682097	0.0427003	17	30	16	30	37	78	39	78	0.345772	0.0293192	0.445127	0.287688
Aminosalicylates (5-ASA drugs)	CCL26_Inflammation	0.106763	-1.56678	0.896548	1.3233e-69	17	30	16	30	37	78	39	78	0.709227	8.05955e-71	0.286309	0.088058
Aminosalicylates (5-ASA drugs)	GOPC_Inflammation	-0.553166	0.735246	0.634011	0.0345651	17	30	16	30	37	78	39	78	0.23406	0.0234393	0.464858	0.324441
Aminosalicylates (5-ASA drugs)	MAP2K6_Inflammation	-0.431474	0.879246	0.678611	0.00697925	17	30	16	30	37	78	39	78	0.320242	0.00422697	0.434095	0.307353
Aminosalicylates (5-ASA drugs)	NT5C3A_Inflammation	-0.609585	0.936735	0.619945	5.08125e-05	17	30	16	30	37	78	39	78	0.19807	2.24757e-05	0.473622	0.220993
Aminosalicylates (5-ASA drugs)	CASP2_Inflammation	-0.42693	1.12831	0.612601	5.57569e-10	17	30	16	30	37	78	39	78	0.184162	1.57083e-10	0.321471	0.176344
Aminosalicylates (5-ASA drugs)	CLIP2_Inflammation	-0.677136	1.31493	0.626812	1.65896e-05	17	30	16	30	37	78	39	78	0.207517	6.94854e-06	0.53723	0.292514
Aminosalicylates (5-ASA drugs)	CXADR_Inflammation	0.360539	-0.868664	0.603258	4.58852e-20	17	30	16	30	37	78	39	78	0.0686171	8.00923e-21	0.197997	0.0928106
Aminosalicylates (5-ASA drugs)	IL6_Inflammation	0.44281	0.707311	0.603258	0.000362019	17	30	16	30	37	78	39	78	0.0922001	0.000178731	0.262966	0.188751
Aminosalicylates (5-ASA drugs)	DECR1_Inflammation	-0.394131	0.940975	0.690895	0.000265711	17	30	16	30	37	78	39	78	0.358179	0.000127024	0.428944	0.245547
Aminosalicylates (5-ASA drugs)	AXIN1_Inflammation	-0.436957	0.88005	0.682097	0.00513339	17	30	16	30	37	78	39	78	0.342033	0.00303392	0.45988	0.296885
Aminosalicylates (5-ASA drugs)	HEXIM1_Inflammation	-0.673981	1.13971	0.603258	1.36523e-10	17	30	16	30	37	78	39	78	0.0789089	3.70688e-11	0.383586	0.172283
Aminosalicylates (5-ASA drugs)	TNFSF11_Inflammation	0.29277	-0.984842	0.626812	4.71049e-21	17	30	16	30	37	78	39	78	0.21004	7.94965e-22	0.23357	0.102582
Aminosalicylates (5-ASA drugs)	MICB_MICA_Inflammation	1.12672	0.548345	0.603258	2.59381e-08	17	30	16	30	37	78	39	78	0.129239	8.33124e-09	0.742674	0.095172
Aminosalicylates (5-ASA drugs)	BANK1_Inflammation	-0.536039	0.745434	0.658249	0.0181416	17	30	16	30	37	78	39	78	0.28992	0.011722	0.506512	0.29576
Aminosalicylates (5-ASA drugs)	CLEC4D_Inflammation	0.172346	0.616072	0.710851	5.55195e-06	17	30	16	30	37	78	39	78	0.38191	2.1932e-06	0.197105	0.130117
Aminosalicylates (5-ASA drugs)	IFNLR1_Inflammation	0.124892	0.550469	0.820929	1.03367e-21	17	30	16	30	37	78	39	78	0.577639	1.69875e-22	0.224288	0.0564099
Aminosalicylates (5-ASA drugs)	TRAF2_Inflammation	-0.4076	1.16712	0.663832	1.98584e-11	17	30	16	30	37	78	39	78	0.299412	5.16224e-12	0.392794	0.169123
Aminosalicylates (5-ASA drugs)	SPINK4_Inflammation	-0.23792	1.23402	0.682097	2.00841e-22	17	30	16	30	37	78	39	78	0.343205	3.24598e-23	0.25101	0.124337
Aminosalicylates (5-ASA drugs)	NUB1_Inflammation	-0.582062	1.01145	0.611133	0.000651224	17	30	16	30	37	78	39	78	0.173623	0.0003337	0.427781	0.281927
Aminosalicylates (5-ASA drugs)	PSPN_Inflammation	-0.198031	-0.662182	0.863815	1.64749e-47	17	30	16	30	37	78	39	78	0.646906	1.45185e-48	0.43232	0.0452158
Aminosalicylates (5-ASA drugs)	ALDH3A1_Inflammation	0.0595468	-0.69733	0.929705	3.70344e-10	17	30	16	30	37	78	39	78	0.785773	1.02572e-10	0.21908	0.107894
Aminosalicylates (5-ASA drugs)	BID_Inflammation	-0.278547	0.549997	0.67454	0.00923964	17	30	16	30	37	78	39	78	0.313515	0.00568714	0.276371	0.198893
Aminosalicylates (5-ASA drugs)	METAP1D_Inflammation	-0.56502	0.559761	0.607532	0.0318621	17	30	16	30	37	78	39	78	0.161621	0.0214112	0.403689	0.243305
Aminosalicylates (5-ASA drugs)	KRT19_Inflammation	0.163356	1.21638	0.79441	2.9784e-87	17	30	16	30	37	78	39	78	0.527591	1.4289e-88	0.258603	0.0609644
Aminosalicylates (5-ASA drugs)	PLXNA4_Inflammation	-0.560516	1.06314	0.611133	3.38305e-05	17	30	16	30	37	78	39	78	0.176086	1.46533e-05	0.414305	0.245312
Aminosalicylates (5-ASA drugs)	SRPK2_Inflammation	-0.63282	1.37372	0.603258	7.33255e-09	17	30	16	30	37	78	39	78	0.1228	2.26787e-09	0.41009	0.22982
Aminosalicylates (5-ASA drugs)	FGF2_Inflammation	-0.67172	0.885623	0.603258	2.99314e-29	17	30	16	30	37	78	39	78	0.0229893	3.98202e-30	0.295442	0.0776573
Aminosalicylates (5-ASA drugs)	ITM2A_Inflammation	-0.289671	0.583244	0.603258	0.00627251	17	30	16	30	37	78	39	78	0.15299	0.00376906	0.202702	0.201336
Aminosalicylates (5-ASA drugs)	TGFB1_Inflammation	-0.181968	0.761569	0.629803	5.55668e-21	17	30	16	30	37	78	39	78	0.216691	9.43444e-22	0.147298	0.0794715
Aminosalicylates (5-ASA drugs)	CXCL17_Inflammation	-0.118665	-0.715619	0.847445	3.12172e-30	17	30	16	30	37	78	39	78	0.62547	3.99377e-31	0.243109	0.061677
Aminosalicylates (5-ASA drugs)	NUDC_Inflammation	-0.29754	0.543208	0.634545	0.00776479	17	30	16	30	37	78	39	78	0.238046	0.00473444	0.252177	0.192315
Aminosalicylates (5-ASA drugs)	PRDX5_Inflammation	-0.527309	0.536261	0.603258	0.0175607	17	30	16	30	37	78	39	78	0.137198	0.0113048	0.354778	0.211699
Aminosalicylates (5-ASA drugs)	EIF4G1_Inflammation	-0.657852	1.05031	0.603258	1.59702e-05	17	30	16	30	37	78	39	78	0.131083	6.64564e-06	0.435708	0.233158
Aminosalicylates (5-ASA drugs)	CXCL8_Inflammation	-0.338316	1.37021	0.680125	9.81035e-13	17	30	16	30	37	78	39	78	0.335901	2.43006e-13	0.351572	0.187118
Aminosalicylates (5-ASA drugs)	CD79B_Inflammation	0.217657	0.522401	0.611133	6.25543e-50	17	30	16	30	37	78	39	78	0.172682	5.32105e-51	0.159615	0.0347772
Aminosalicylates (5-ASA drugs)	MMP1_Inflammation	-0.278456	1.68979	0.767267	0	17	30	16	30	37	78	39	78	0.468593	0	0.384199	0.0435723
Aminosalicylates (5-ASA drugs)	CXCL6_Inflammation	-0.19384	0.690642	0.821728	7.06605e-05	17	30	16	30	37	78	39	78	0.578481	3.17359e-05	0.348881	0.165994
Aminosalicylates (5-ASA drugs)	HPCAL1_Inflammation	-0.326108	0.563007	0.682097	0.0329352	17	30	16	30	37	78	39	78	0.346092	0.0222332	0.346115	0.246246
Aminosalicylates (5-ASA drugs)	CD40LG_Inflammation	-0.428613	0.951476	0.643486	1.4793e-11	17	30	16	30	37	78	39	78	0.261438	3.83038e-12	0.381668	0.137035
Aminosalicylates (5-ASA drugs)	CKAP4_Inflammation	0.117161	0.506013	0.678611	5.96631e-13	17	30	16	30	37	78	39	78	0.323406	1.45554e-13	0.118646	0.068462
Aminosalicylates (5-ASA drugs)	FKBP1B_Inflammation	-0.699483	0.59733	0.611003	1.38848e-07	17	30	16	30	37	78	39	78	0.168273	4.72434e-08	0.507691	0.109373
Aminosalicylates (5-ASA drugs)	DNAJA2_Inflammation	-0.539769	0.88125	0.612601	0.000134311	17	30	16	30	37	78	39	78	0.185221	6.16942e-05	0.407419	0.21997
Aminosalicylates (5-ASA drugs)	C1QA_Inflammation	0.178424	0.532711	0.603258	1.70977e-50	17	30	16	30	37	78	39	78	0.0204319	1.43693e-51	0.0769625	0.0352604
Aminosalicylates (5-ASA drugs)	LAMP3_Inflammation	-0.134457	-0.731604	0.780316	1.87827e-80	17	30	16	30	37	78	39	78	0.506847	9.77799e-82	0.20257	0.0382049
Aminosalicylates (5-ASA drugs)	LAT_Inflammation	-0.620353	0.606308	0.603258	0.00514182	17	30	16	30	37	78	39	78	0.107206	0.00304065	0.385102	0.204585
Aminosalicylates (5-ASA drugs)	GMPR_Inflammation	-0.360538	0.607974	0.603258	1.05593e-11	17	30	16	30	37	78	39	78	0.141542	2.72335e-12	0.245252	0.0869614
Aminosalicylates (5-ASA drugs)	PPP1R9B_Inflammation	-0.65743	1.30587	0.603258	5.13099e-09	17	30	16	30	37	78	39	78	0.136945	1.56252e-09	0.44204	0.216283
Aminosalicylates (5-ASA drugs)	ENPP7_Inflammation	0.647456	-0.658273	0.603258	3.77682e-08	17	30	16	30	37	78	39	78	0.0952333	1.23367e-08	0.388066	0.115588
Aminosalicylates (5-ASA drugs)	F2R_Inflammation	-0.4003	0.770493	0.603258	0.000311151	17	30	16	30	37	78	39	78	0.151428	0.000151076	0.279051	0.203334
Aminosalicylates (5-ASA drugs)	CCN2_Inflammation	-0.525332	0.942248	0.603258	5.45581e-61	17	30	16	30	37	78	39	78	0.0267969	3.78695e-62	0.237228	0.0566371
Aminosalicylates (5-ASA drugs)	PKLR_Inflammation	0.162353	-0.539086	0.89014	7.81262e-07	17	30	16	30	37	78	39	78	0.697494	2.83902e-07	0.417676	0.105007
Aminosalicylates (5-ASA drugs)	TIMP3_Inflammation	-0.7081	2.01464	0.603258	4.07252e-179	17	30	16	30	37	78	39	78	0.108296	1.0254e-180	0.440937	0.0702807
Aminosalicylates (5-ASA drugs)	PLA2G4A_Inflammation	-0.549194	0.784223	0.612601	0.0245766	17	30	16	30	37	78	39	78	0.185784	0.0162478	0.415064	0.326311
Aminosalicylates (5-ASA drugs)	SHMT1_Inflammation	-0.221871	0.714925	0.8314	0.00351632	17	30	16	30	37	78	39	78	0.590814	0.00201479	0.412664	0.231514
Aminosalicylates (5-ASA drugs)	FIS1_Inflammation	-0.673616	1.26593	0.603258	2.29207e-05	17	30	16	30	37	78	39	78	0.0695644	9.77969e-06	0.371192	0.286282
Aminosalicylates (5-ASA drugs)	CD40_Inflammation	-0.327451	1.12712	0.622329	2.50526e-13	17	30	16	30	37	78	39	78	0.201373	5.9925e-14	0.256292	0.150117
Aminosalicylates (5-ASA drugs)	CRKL_Inflammation	-0.558234	0.87919	0.635615	0.0126095	17	30	16	30	37	78	39	78	0.24114	0.00795438	0.476251	0.33127
Aminosalicylates (5-ASA drugs)	EPCAM_Inflammation	0.132594	-1.18814	0.89158	7.19185e-17	17	30	16	30	37	78	39	78	0.700389	1.41684e-17	0.344583	0.139229
Aminosalicylates (5-ASA drugs)	TPP1_Inflammation	0.0439739	0.51398	0.948552	6.62998e-23	17	30	16	30	37	78	39	78	0.82494	1.05574e-23	0.198801	0.0512122
Aminosalicylates (5-ASA drugs)	CRELD2_Inflammation	-0.356148	0.764328	0.603258	1.87347e-10	17	30	16	30	37	78	39	78	0.100386	5.11237e-11	0.216769	0.116378
Aminosalicylates (5-ASA drugs)	ADGRE2_Inflammation	3.12621e-05	-0.565278	0.999765	1.4867e-84	17	30	16	30	37	78	39	78	0.999765	7.23371e-86	0.10595	0.028784
