## Supplementary material for "A biomarker catalog for inflammatory bowel disease medications": catalog_workbook_4_biomarkers_in_rem_vs_act_but_not_in_med_vs_no_med.xlsx (part 2 of 2)

### Sheet: proteomics_uc (continued)
drug_family	feature	coef_med_vs_no_med	coef_rem_vs_active	adj_p_val_med_vs_no_med	adj_p_val_rem_vs_active	n_patients_in_active_group	n_patients_in_med_group	n_patients_in_no_med_group	n_patients_in_rem_group	n_samples_in_active_group	n_samples_in_med_group	n_samples_in_no_med_group	n_samples_in_rem_group	pval_med_vs_no_med	pval_rem_vs_act	std_error_med_vs_no_med	std_error_rem_vs_act
Aminosalicylates (5-ASA drugs)	LAMA4_Inflammation	-0.0521054	0.604191	0.875656	1.27135e-32	17	30	16	30	37	78	39	78	0.671474	1.49672e-33	0.122854	0.0500517
Aminosalicylates (5-ASA drugs)	FST_Inflammation	0.080677	1.72067	0.889694	0	17	30	16	30	37	78	39	78	0.696256	0	0.206663	0.0304885
Aminosalicylates (5-ASA drugs)	LGMN_Inflammation	0.0938375	0.61539	0.79379	4.38736e-25	17	30	16	30	37	78	39	78	0.525322	6.53849e-26	0.147738	0.0584624
Aminosalicylates (5-ASA drugs)	TNFRSF14_Inflammation	-0.102385	0.768509	0.770636	1.71577e-18	17	30	16	30	37	78	39	78	0.483328	3.15833e-19	0.146064	0.085742
Aminosalicylates (5-ASA drugs)	REG4_Inflammation	0.213474	0.554569	0.678611	9.1714e-212	17	30	16	30	37	78	39	78	0.326724	1.99717e-213	0.217667	0.0177861
Aminosalicylates (5-ASA drugs)	CXCL3_Inflammation	-0.987028	0.925457	0.603258	0.0161022	17	30	16	30	37	78	39	78	0.0200343	0.0103111	0.4244	0.360771
Aminosalicylates (5-ASA drugs)	EGF_Inflammation	-0.518456	1.29032	0.638702	1.26824e-05	17	30	16	30	37	78	39	78	0.245187	5.23867e-06	0.44613	0.283277
Aminosalicylates (5-ASA drugs)	OMD_Inflammation	0.105319	0.532766	0.799498	3.55584e-12	17	30	16	30	37	78	39	78	0.540939	9.01362e-13	0.172261	0.0745671
Aminosalicylates (5-ASA drugs)	HSPA1A_Inflammation	-0.532845	1.11252	0.603258	1.07029e-13	17	30	16	30	37	78	39	78	0.123786	2.46905e-14	0.346211	0.145933
Aminosalicylates (5-ASA drugs)	CSF1_Inflammation	0.147036	0.586842	0.634545	8.21933e-26	17	30	16	30	37	78	39	78	0.237565	1.18857e-26	0.124492	0.0549189
Aminosalicylates (5-ASA drugs)	SPINT2_Inflammation	-0.14213	0.534498	0.695364	8.8582e-22	17	30	16	30	37	78	39	78	0.365776	1.45276e-22	0.157152	0.0546845
Aminosalicylates (5-ASA drugs)	ANGPT1_Inflammation	-0.427348	1.34676	0.626812	2.98657e-169	17	30	16	30	37	78	39	78	0.210208	8.02788e-171	0.341062	0.0483392
Aminosalicylates (5-ASA drugs)	PDGFB_Inflammation	-0.505307	1.57876	0.603258	4.36691e-101	17	30	16	30	37	78	39	78	0.145683	1.78302e-102	0.347301	0.0734521
Aminosalicylates (5-ASA drugs)	MATN2_Inflammation	0.16637	0.794611	0.612601	3.33873e-20	17	30	16	30	37	78	39	78	0.185764	5.77093e-21	0.125732	0.0845862
Aminosalicylates (5-ASA drugs)	LTBR_Inflammation	-0.0138176	0.510589	0.9733	1.87051e-15	17	30	16	30	37	78	39	78	0.916008	3.88867e-16	0.131018	0.0627106
Aminosalicylates (5-ASA drugs)	ANGPTL2_Inflammation	0.17408	0.957444	0.687839	1.21526e-36	17	30	16	30	37	78	39	78	0.352462	1.2901e-37	0.187219	0.0746917
Aminosalicylates (5-ASA drugs)	PDLIM7_Inflammation	-0.804932	1.80179	0.607532	2.26483e-05	17	30	16	30	37	78	39	78	0.165098	9.65576e-06	0.579869	0.407209
Aminosalicylates (5-ASA drugs)	MZB1_Inflammation	-0.0119479	0.617931	0.986754	2.85957e-30	17	30	16	30	37	78	39	78	0.944811	3.64866e-31	0.172597	0.0532222
Aminosalicylates (5-ASA drugs)	ATP5IF1_Inflammation	-0.598501	1.34631	0.626812	0.000328057	17	30	16	30	37	78	39	78	0.20719	0.000160066	0.4745	0.356646
Aminosalicylates (5-ASA drugs)	SKAP2_Inflammation	-0.690165	1.67098	0.612601	1.17414e-06	17	30	16	30	37	78	39	78	0.181998	4.32261e-07	0.517121	0.330615
Aminosalicylates (5-ASA drugs)	CXCL1_Inflammation	-0.689436	2.39899	0.603258	1.03255e-24	17	30	16	30	37	78	39	78	0.108646	1.54934e-25	0.429741	0.229685
Aminosalicylates (5-ASA drugs)	IL1RN_Inflammation	0.333148	-0.727084	0.611133	1.53453e-09	17	30	16	30	37	78	39	78	0.176332	4.4903e-10	0.246387	0.116596
Aminosalicylates (5-ASA drugs)	FABP1_Inflammation	0.419499	0.858214	0.672396	8.44551e-09	17	30	16	30	37	78	39	78	0.310002	2.6236e-09	0.413211	0.144151
Aminosalicylates (5-ASA drugs)	MPIG6B_Inflammation	-0.300732	0.573132	0.704936	0.0407099	17	30	16	30	37	78	39	78	0.374894	0.027911	0.338913	0.260688
Aminosalicylates (5-ASA drugs)	CD276_Inflammation	-0.0967582	0.851704	0.738829	1.57669e-42	17	30	16	30	37	78	39	78	0.417807	1.49675e-43	0.11942	0.0615468
Aminosalicylates (5-ASA drugs)	DBNL_Inflammation	-0.606498	0.972587	0.603258	0.00235447	17	30	16	30	37	78	39	78	0.154374	0.00131462	0.425837	0.302726
Aminosalicylates (5-ASA drugs)	GP2_Cardiometabolic	-0.357861	0.644242	0.629803	1.23318e-70	17	30	16	30	37	78	39	78	0.223619	7.30092e-72	0.294061	0.0359376
Aminosalicylates (5-ASA drugs)	WASF1_Cardiometabolic	-0.556705	1.70602	0.634545	1.02153e-09	17	30	16	30	37	78	39	78	0.237004	2.9424e-10	0.470784	0.27072
Aminosalicylates (5-ASA drugs)	HEBP1_Cardiometabolic	-0.0834854	1.90265	0.955979	1.93811e-91	17	30	16	30	37	78	39	78	0.8386	8.9025e-93	0.409875	0.0931266
Aminosalicylates (5-ASA drugs)	GRK5_Cardiometabolic	-0.228585	1.01078	0.612601	0	17	30	16	30	37	78	39	78	0.184613	0	0.172298	0.0170897
Aminosalicylates (5-ASA drugs)	TIA1_Cardiometabolic	-0.835158	1.06986	0.603258	0.00301974	17	30	16	30	37	78	39	78	0.125237	0.00171074	0.544731	0.341118
Aminosalicylates (5-ASA drugs)	MPHOSPH8_Cardiometabolic	-0.778744	0.982548	0.603258	0.00175443	17	30	16	30	37	78	39	78	0.0346343	0.000962878	0.368617	0.297638
Aminosalicylates (5-ASA drugs)	HNRNPK_Cardiometabolic	-0.588968	1.25301	0.634545	2.23319e-05	17	30	16	30	37	78	39	78	0.238379	9.51327e-06	0.499529	0.282977
Aminosalicylates (5-ASA drugs)	VIM_Cardiometabolic	-0.281993	0.887178	0.634545	3.42479e-11	17	30	16	30	37	78	39	78	0.236801	8.99605e-12	0.238367	0.130052
Aminosalicylates (5-ASA drugs)	CRHR1_Cardiometabolic	-0.363596	-1.15148	0.645242	3.55296e-10	17	30	16	30	37	78	39	78	0.269273	9.82837e-11	0.329124	0.177985
Aminosalicylates (5-ASA drugs)	DNAJB8_Cardiometabolic	-0.474835	1.32038	0.603258	6.15712e-28	17	30	16	30	37	78	39	78	0.0457382	8.37988e-29	0.237679	0.118569
Aminosalicylates (5-ASA drugs)	CTF1_Cardiometabolic	-0.522963	0.850735	0.611133	0.000493433	17	30	16	30	37	78	39	78	0.174439	0.000248815	0.385076	0.232221
Aminosalicylates (5-ASA drugs)	ITGB1BP2_Cardiometabolic	-0.685016	0.946614	0.626812	0.0427574	17	30	16	30	37	78	39	78	0.210404	0.0293875	0.546939	0.434576
Aminosalicylates (5-ASA drugs)	GYS1_Cardiometabolic	-0.716724	2.1161	0.603258	2.07298e-23	17	30	16	30	37	78	39	78	0.123725	3.2375e-24	0.465609	0.208436
Aminosalicylates (5-ASA drugs)	THPO_Cardiometabolic	-0.0930617	0.717881	0.818384	2.84345e-48	17	30	16	30	37	78	39	78	0.574735	2.47677e-49	0.165858	0.0486217
Aminosalicylates (5-ASA drugs)	IL6_Cardiometabolic	0.431921	0.918869	0.603258	1.09701e-08	17	30	16	30	37	78	39	78	0.118166	3.4228e-09	0.276426	0.155479
Aminosalicylates (5-ASA drugs)	GLO1_Cardiometabolic	-0.327912	0.893726	0.676086	7.55033e-76	17	30	16	30	37	78	39	78	0.315384	4.21318e-77	0.326609	0.0480874
Aminosalicylates (5-ASA drugs)	PAG1_Cardiometabolic	-0.29297	1.84362	0.680125	3.21867e-37	17	30	16	30	37	78	39	78	0.329879	3.37309e-38	0.300681	0.142671
Aminosalicylates (5-ASA drugs)	USP8_Cardiometabolic	-0.421847	0.912231	0.699755	0.00569607	17	30	16	30	37	78	39	78	0.37071	0.00339361	0.471262	0.31138
Aminosalicylates (5-ASA drugs)	BMP6_Cardiometabolic	-0.336331	0.827701	0.603258	0	17	30	16	30	37	78	39	78	0.038997	0	0.162934	0.0189453
Aminosalicylates (5-ASA drugs)	CTSH_Cardiometabolic	0.216165	0.524099	0.77076	2.29974e-06	17	30	16	30	37	78	39	78	0.484905	8.70131e-07	0.309499	0.106547
Aminosalicylates (5-ASA drugs)	BAG6_Cardiometabolic	-0.358811	0.963674	0.603258	1.34865e-52	17	30	16	30	37	78	39	78	0.0580373	1.08755e-53	0.189304	0.0624691
Aminosalicylates (5-ASA drugs)	CLTA_Cardiometabolic	-0.301699	1.11003	0.603258	7.77545e-142	17	30	16	30	37	78	39	78	0.11673	2.48687e-143	0.192331	0.0435461
Aminosalicylates (5-ASA drugs)	TP53INP1_Cardiometabolic	-0.136336	1.60958	0.629803	0	17	30	16	30	37	78	39	78	0.224191	0	0.112168	0.0422197
Aminosalicylates (5-ASA drugs)	ZBTB17_Cardiometabolic	-0.328334	0.877674	0.638702	4.22819e-08	17	30	16	30	37	78	39	78	0.254699	1.38686e-08	0.288262	0.154656
Aminosalicylates (5-ASA drugs)	IRAG2_Cardiometabolic	-0.392197	1.8069	0.773674	3.90912e-11	17	30	16	30	37	78	39	78	0.488581	1.03347e-11	0.566293	0.265652
Aminosalicylates (5-ASA drugs)	COMT_Cardiometabolic	-0.340917	0.909854	0.706474	0.000302287	17	30	16	30	37	78	39	78	0.378116	0.000146155	0.386802	0.239592
Aminosalicylates (5-ASA drugs)	ADAMTS16_Cardiometabolic	-0.16432	0.52398	0.713306	4.43801e-20	17	30	16	30	37	78	39	78	0.385413	7.73141e-21	0.189316	0.0559612
Aminosalicylates (5-ASA drugs)	NPPB_Cardiometabolic	0.15604	-0.678379	0.937367	0.000127184	17	30	16	30	37	78	39	78	0.807104	5.83343e-05	0.639078	0.168774
Aminosalicylates (5-ASA drugs)	CNPY2_Cardiometabolic	-0.439833	0.721668	0.603258	1.23844e-13	17	30	16	30	37	78	39	78	0.090111	2.88647e-14	0.259517	0.094915
Aminosalicylates (5-ASA drugs)	FABP6_Cardiometabolic	-0.18182	-1.05973	0.7762	1.41522e-95	17	30	16	30	37	78	39	78	0.498803	6.11545e-97	0.268816	0.0507201
Aminosalicylates (5-ASA drugs)	STK11_Cardiometabolic	-0.536353	1.25909	0.607532	5.06058e-20	17	30	16	30	37	78	39	78	0.163007	8.85042e-21	0.384475	0.134676
Aminosalicylates (5-ASA drugs)	ACTA2_Cardiometabolic	-0.0765623	0.673966	0.916548	2.28724e-11	17	30	16	30	37	78	39	78	0.751187	5.95352e-12	0.241465	0.0979494
Aminosalicylates (5-ASA drugs)	AK1_Cardiometabolic	-0.403619	0.724358	0.654413	7.87203e-31	17	30	16	30	37	78	39	78	0.282785	9.72285e-32	0.37578	0.0617898
Aminosalicylates (5-ASA drugs)	ANXA4_Cardiometabolic	-0.521143	0.918999	0.603258	5.19982e-05	17	30	16	30	37	78	39	78	0.115199	2.30356e-05	0.330832	0.217091
Aminosalicylates (5-ASA drugs)	ACOX1_Cardiometabolic	-0.291283	0.88913	0.661562	1.45558e-05	17	30	16	30	37	78	39	78	0.295256	6.04717e-06	0.278298	0.196504
Aminosalicylates (5-ASA drugs)	CLC_Cardiometabolic	-0.135135	-0.71648	0.843261	0.0453785	17	30	16	30	37	78	39	78	0.614872	0.0314824	0.268588	0.333104
Aminosalicylates (5-ASA drugs)	CNST_Cardiometabolic	-0.346565	1.8042	0.778262	1.10879e-05	17	30	16	30	37	78	39	78	0.503092	4.54232e-06	0.517545	0.393511
Aminosalicylates (5-ASA drugs)	AHCY_Cardiometabolic	-0.370026	1.34577	0.664237	9.45717e-13	17	30	16	30	37	78	39	78	0.301763	2.33935e-13	0.358324	0.183653
Aminosalicylates (5-ASA drugs)	FABP2_Cardiometabolic	0.00459245	0.578836	0.99777	8.2381e-05	17	30	16	30	37	78	39	78	0.990508	3.71962e-05	0.386014	0.14035
Aminosalicylates (5-ASA drugs)	REN_Cardiometabolic	0.119837	0.66952	0.842572	2.11674e-45	17	30	16	30	37	78	39	78	0.613796	1.923e-46	0.237459	0.0467902
Aminosalicylates (5-ASA drugs)	NECTIN2_Cardiometabolic	0.0877087	0.769857	0.77076	1.92934e-23	17	30	16	30	37	78	39	78	0.484855	3.00002e-24	0.125564	0.0757755
Aminosalicylates (5-ASA drugs)	TSHB_Cardiometabolic	-0.158012	-0.507638	0.837291	2.04049e-07	17	30	16	30	37	78	39	78	0.601314	7.03305e-08	0.302409	0.0941758
Aminosalicylates (5-ASA drugs)	CDH2_Cardiometabolic	-0.0172198	0.769801	0.971979	8.18396e-128	17	30	16	30	37	78	39	78	0.908361	2.81245e-129	0.1496	0.0318227
Aminosalicylates (5-ASA drugs)	MCFD2_Cardiometabolic	-0.417935	0.824684	0.603258	1.02153e-09	17	30	16	30	37	78	39	78	0.0319586	2.94399e-10	0.194848	0.130867
Aminosalicylates (5-ASA drugs)	PPP1R2_Cardiometabolic	-0.58698	0.806385	0.603258	0.00587981	17	30	16	30	37	78	39	78	0.119809	0.00352308	0.377339	0.276351
Aminosalicylates (5-ASA drugs)	CD2AP_Cardiometabolic	-0.180375	1.43822	0.867204	1.51853e-162	17	30	16	30	37	78	39	78	0.65151	4.23679e-164	0.399355	0.0526818
Aminosalicylates (5-ASA drugs)	NADK_Cardiometabolic	-0.221993	-0.542409	0.744814	0.0117136	17	30	16	30	37	78	39	78	0.427957	0.00732546	0.280049	0.202265
Aminosalicylates (5-ASA drugs)	CBLIF_Cardiometabolic	-0.0515909	-1.67453	0.955979	1.46446e-30	17	30	16	30	37	78	39	78	0.853518	1.83369e-31	0.279426	0.143502
Aminosalicylates (5-ASA drugs)	TINAGL1_Cardiometabolic	0.00962273	0.500012	0.977138	2.52344e-93	17	30	16	30	37	78	39	78	0.923039	1.12477e-94	0.0996078	0.0242217
Aminosalicylates (5-ASA drugs)	DIABLO_Cardiometabolic	-0.892045	1.61264	0.603258	0.000334366	17	30	16	30	37	78	39	78	0.0887254	0.000164168	0.524067	0.427915
Aminosalicylates (5-ASA drugs)	LACTB2_Cardiometabolic	-0.423816	1.00501	0.635148	2.06794e-05	17	30	16	30	37	78	39	78	0.239666	8.78116e-06	0.360442	0.226088
Aminosalicylates (5-ASA drugs)	FADD_Cardiometabolic	-0.406147	1.13977	0.663832	5.60047e-06	17	30	16	30	37	78	39	78	0.299746	2.21618e-06	0.391665	0.240832
Aminosalicylates (5-ASA drugs)	SDC4_Cardiometabolic	-0.244691	0.652165	0.705897	2.12665e-29	17	30	16	30	37	78	39	78	0.375646	2.80031e-30	0.276191	0.0570332
Aminosalicylates (5-ASA drugs)	SNAP23_Cardiometabolic	-0.345925	0.970486	0.745708	0.015283	17	30	16	30	37	78	39	78	0.430765	0.0097501	0.439056	0.375493
Aminosalicylates (5-ASA drugs)	GH1_Cardiometabolic	0.763571	1.12916	0.655746	0.0262457	17	30	16	30	37	78	39	78	0.284523	0.0174406	0.713475	0.47498
Aminosalicylates (5-ASA drugs)	SPON2_Cardiometabolic	0.182885	0.646667	0.623508	9.14815e-23	17	30	16	30	37	78	39	78	0.202179	1.45984e-23	0.143398	0.0646392
Aminosalicylates (5-ASA drugs)	SEMA3F_Cardiometabolic	0.176245	0.516293	0.603258	4.10081e-14	17	30	16	30	37	78	39	78	0.0972526	9.16718e-15	0.106279	0.0666158
Aminosalicylates (5-ASA drugs)	LEP_Cardiometabolic	0.545863	-2.16554	0.643805	9.99041e-150	17	30	16	30	37	78	39	78	0.264352	2.92336e-151	0.489053	0.0826657
Aminosalicylates (5-ASA drugs)	CHRDL2_Cardiometabolic	0.0945867	1.45181	0.844409	5.02334e-42	17	30	16	30	37	78	39	78	0.620306	4.81995e-43	0.190923	0.105556
Aminosalicylates (5-ASA drugs)	CA13_Cardiometabolic	-0.758028	0.967035	0.603258	0.0229467	17	30	16	30	37	78	39	78	0.137968	0.0150844	0.511007	0.3979
Aminosalicylates (5-ASA drugs)	QDPR_Cardiometabolic	-0.262444	0.799419	0.658249	3.02507e-15	17	30	16	30	37	78	39	78	0.288577	6.34039e-16	0.247298	0.0989062
Aminosalicylates (5-ASA drugs)	CD69_Cardiometabolic	-0.492634	1.38732	0.646639	8.94973e-05	17	30	16	30	37	78	39	78	0.271065	4.0592e-05	0.447599	0.338034
Aminosalicylates (5-ASA drugs)	CXCL5_Cardiometabolic	-1.10251	0.937758	0.603258	0.0177851	17	30	16	30	37	78	39	78	0.022725	0.0114795	0.483977	0.370985
Aminosalicylates (5-ASA drugs)	COL4A1_Cardiometabolic	0.0687424	1.43317	0.896548	6.96597e-167	17	30	16	30	37	78	39	78	0.708673	1.89615e-168	0.183981	0.0518063
Aminosalicylates (5-ASA drugs)	LILRA5_Cardiometabolic	-0.078214	0.501212	0.811674	3.79978e-15	17	30	16	30	37	78	39	78	0.55735	7.97708e-16	0.133293	0.0622272
Aminosalicylates (5-ASA drugs)	SORT1_Cardiometabolic	-0.253445	0.802188	0.603258	8.22738e-49	17	30	16	30	37	78	39	78	0.105211	7.05444e-50	0.156438	0.0540228
Aminosalicylates (5-ASA drugs)	FBP1_Cardiometabolic	0.434433	-1.06098	0.612601	3.38984e-05	17	30	16	30	37	78	39	78	0.184034	1.46943e-05	0.327026	0.244847
Aminosalicylates (5-ASA drugs)	CTSL_Cardiometabolic	0.133042	0.799007	0.630189	4.37583e-75	17	30	16	30	37	78	39	78	0.231577	2.45666e-76	0.11121	0.0432114
Aminosalicylates (5-ASA drugs)	HSPB1_Cardiometabolic	-0.364662	0.770125	0.636192	0.00157041	17	30	16	30	37	78	39	78	0.242831	0.000855472	0.312227	0.230978
Aminosalicylates (5-ASA drugs)	KYAT1_Cardiometabolic	-0.526252	0.885681	0.603258	2.99403e-12	17	30	16	30	37	78	39	78	0.102505	7.54875e-13	0.322294	0.123541
Aminosalicylates (5-ASA drugs)	FAM3C_Cardiometabolic	0.0408175	0.545113	0.902081	7.64234e-30	17	30	16	30	37	78	39	78	0.720963	9.88121e-31	0.11428	0.0472987
Aminosalicylates (5-ASA drugs)	TYMP_Cardiometabolic	-0.406979	0.703159	0.615195	0.00280755	17	30	16	30	37	78	39	78	0.188808	0.00158575	0.309699	0.222623
Aminosalicylates (5-ASA drugs)	DPP7_Cardiometabolic	-0.175654	1.31742	0.818353	5.07195e-17	17	30	16	30	37	78	39	78	0.574109	9.92301e-18	0.312545	0.153638
Aminosalicylates (5-ASA drugs)	PLIN3_Cardiometabolic	-0.321421	0.972415	0.603258	5.54977e-14	17	30	16	30	37	78	39	78	0.148195	1.25573e-14	0.222292	0.12612
Aminosalicylates (5-ASA drugs)	PLPBP_Cardiometabolic	-0.444585	0.956105	0.629803	4.63726e-08	17	30	16	30	37	78	39	78	0.228545	1.5305e-08	0.369222	0.16898
Aminosalicylates (5-ASA drugs)	PRKAR1A_Cardiometabolic	-0.555656	1.6693	0.626812	1.18834e-08	17	30	16	30	37	78	39	78	0.210711	3.71178e-09	0.443952	0.283097
Aminosalicylates (5-ASA drugs)	VSIR_Cardiometabolic	-0.543766	2.05745	0.603258	4.04692e-70	17	30	16	30	37	78	39	78	0.0990217	2.42347e-71	0.329632	0.1152
Aminosalicylates (5-ASA drugs)	SNX9_Cardiometabolic	-0.468591	1.3554	0.619945	1.81048e-92	17	30	16	30	37	78	39	78	0.197323	8.19303e-94	0.36347	0.0659659
Aminosalicylates (5-ASA drugs)	DOK2_Cardiometabolic	-0.442506	1.4056	0.74369	0.00175302	17	30	16	30	37	78	39	78	0.424516	0.000961506	0.554094	0.425739
Aminosalicylates (5-ASA drugs)	STK4_Cardiometabolic	-0.569018	0.84399	0.612601	0.00752431	17	30	16	30	37	78	39	78	0.181712	0.00457244	0.42607	0.29763
Aminosalicylates (5-ASA drugs)	TGM2_Cardiometabolic	-0.203941	0.880187	0.83437	2.2924e-34	17	30	16	30	37	78	39	78	0.594478	2.55058e-35	0.383091	0.0709717
Aminosalicylates (5-ASA drugs)	CXCL8_Cardiometabolic	-0.396364	1.58573	0.64017	1.13165e-14	17	30	16	30	37	78	39	78	0.258327	2.4566e-15	0.350655	0.200324
Aminosalicylates (5-ASA drugs)	LGALS1_Cardiometabolic	0.06489	0.706602	0.868665	4.40924e-24	17	30	16	30	37	78	39	78	0.658155	6.81114e-25	0.146657	0.0685804
Aminosalicylates (5-ASA drugs)	PLXNB3_Cardiometabolic	-0.249777	1.1625	0.664237	1.67102e-20	17	30	16	30	37	78	39	78	0.302073	2.87695e-21	0.242032	0.122793
Aminosalicylates (5-ASA drugs)	IGSF8_Cardiometabolic	-0.167891	0.55622	0.629803	1.81458e-08	17	30	16	30	37	78	39	78	0.231033	5.72342e-09	0.140177	0.0954943
Aminosalicylates (5-ASA drugs)	MEP1B_Cardiometabolic	0.210132	-0.518925	0.83255	1.76728e-06	17	30	16	30	37	78	39	78	0.592898	6.62653e-07	0.393033	0.10437
Aminosalicylates (5-ASA drugs)	SDC1_Cardiometabolic	0.131966	0.982171	0.645242	7.98432e-189	17	30	16	30	37	78	39	78	0.269174	1.90168e-190	0.119429	0.0333663
Aminosalicylates (5-ASA drugs)	PLAT_Cardiometabolic	0.0961341	-0.5452	0.895135	5.38137e-76	17	30	16	30	37	78	39	78	0.705158	2.98456e-77	0.254076	0.0293056
Aminosalicylates (5-ASA drugs)	PLA2G1B_Cardiometabolic	0.00210023	0.628155	0.99777	3.03456e-40	17	30	16	30	37	78	39	78	0.99064	3.02527e-41	0.179037	0.0466985
Aminosalicylates (5-ASA drugs)	VWF_Cardiometabolic	-0.291396	1.57916	0.680125	2.99648e-22	17	30	16	30	37	78	39	78	0.332602	4.8633e-23	0.300754	0.159762
Aminosalicylates (5-ASA drugs)	CTSB_Cardiometabolic	0.0582537	0.547162	0.930293	7.24618e-14	17	30	16	30	37	78	39	78	0.78722	1.6593e-14	0.215817	0.0712952
Aminosalicylates (5-ASA drugs)	CORO1A_Cardiometabolic	-0.801579	1.31745	0.603258	0.00166664	17	30	16	30	37	78	39	78	0.114013	0.000909592	0.507197	0.397171
Aminosalicylates (5-ASA drugs)	COL6A3_Cardiometabolic	0.0352132	0.858603	0.937557	5.1359e-14	17	30	16	30	37	78	39	78	0.807722	1.1551e-14	0.144692	0.111205
Aminosalicylates (5-ASA drugs)	SCARF1_Cardiometabolic	-0.101703	0.909625	0.868374	3.31467e-09	17	30	16	30	37	78	39	78	0.654339	9.95867e-10	0.227145	0.148873
Aminosalicylates (5-ASA drugs)	CCN3_Cardiometabolic	-0.0291623	0.913366	0.956424	6.68453e-08	17	30	16	30	37	78	39	78	0.862015	2.23576e-08	0.167783	0.163314
Aminosalicylates (5-ASA drugs)	CASP3_Cardiometabolic	-0.390463	0.772444	0.690895	0.0136168	17	30	16	30	37	78	39	78	0.358071	0.00863616	0.424857	0.294138
Aminosalicylates (5-ASA drugs)	PDGFA_Cardiometabolic	-0.261365	1.0903	0.721923	7.94889e-38	17	30	16	30	37	78	39	78	0.398175	8.19501e-39	0.30935	0.0836723
Aminosalicylates (5-ASA drugs)	SPP1_Cardiometabolic	0.124799	0.629921	0.77468	7.40618e-19	17	30	16	30	37	78	39	78	0.492676	1.34566e-19	0.181907	0.0695537
Aminosalicylates (5-ASA drugs)	IGFBP2_Cardiometabolic	-0.207325	0.59617	0.745708	5.98359e-10	17	30	16	30	37	78	39	78	0.430831	1.69186e-10	0.263179	0.0933413
Aminosalicylates (5-ASA drugs)	RETN_Cardiometabolic	0.0532204	1.04119	0.911469	6.23628e-16	17	30	16	30	37	78	39	78	0.741208	1.27951e-16	0.16115	0.125816
Aminosalicylates (5-ASA drugs)	PRTN3_Cardiometabolic	-0.0344607	0.750183	0.959693	0.00250243	17	30	16	30	37	78	39	78	0.883357	0.0014049	0.234883	0.234899
Aminosalicylates (5-ASA drugs)	PPIB_Cardiometabolic	-0.709154	0.967909	0.603258	0.00524091	17	30	16	30	37	78	39	78	0.0943569	0.00310282	0.42392	0.327288
Aminosalicylates (5-ASA drugs)	IGFBP1_Cardiometabolic	-0.0604692	3.04574	0.958812	1.99589e-31	17	30	16	30	37	78	39	78	0.881493	2.4312e-32	0.405626	0.257246
Aminosalicylates (5-ASA drugs)	COL1A1_Cardiometabolic	-0.0135935	0.716743	0.987426	3.68923e-06	17	30	16	30	37	78	39	78	0.947445	1.42473e-06	0.206226	0.148655
Aminosalicylates (5-ASA drugs)	PGLYRP1_Cardiometabolic	0.0884362	0.763026	0.811674	7.95121e-15	17	30	16	30	37	78	39	78	0.558423	1.70712e-15	0.151125	0.0958459
Aminosalicylates (5-ASA drugs)	SERPINE1_Cardiometabolic	-0.0929143	0.807881	0.916548	6.20859e-26	17	30	16	30	37	78	39	78	0.754414	8.95693e-27	0.297018	0.0754195
Aminosalicylates (5-ASA drugs)	NID1_Cardiometabolic	-0.0599453	0.759232	0.878229	6.80973e-121	17	30	16	30	37	78	39	78	0.676227	2.45604e-122	0.143542	0.0322782
Aminosalicylates (5-ASA drugs)	DEFA1_DEFA1B_Cardiometabolic	-0.332347	1.13649	0.603258	2.23781e-18	17	30	16	30	37	78	39	78	0.108333	4.19542e-19	0.206975	0.127242
Aminosalicylates (5-ASA drugs)	CNDP1_Cardiometabolic	0.0160302	-0.553376	0.982485	3.21836e-12	17	30	16	30	37	78	39	78	0.934467	8.13625e-13	0.194952	0.0772997
Aminosalicylates (5-ASA drugs)	LBP_Cardiometabolic	0.320952	0.785429	0.603258	7.33202e-09	17	30	16	30	37	78	39	78	0.0857851	2.26522e-09	0.18681	0.131397
Aminosalicylates (5-ASA drugs)	C1QTNF1_Cardiometabolic	0.032476	1.1915	0.956279	1.36256e-40	17	30	16	30	37	78	39	78	0.855535	1.34448e-41	0.17838	0.0881862
Aminosalicylates (5-ASA drugs)	THBS4_Cardiometabolic	0.050985	0.820372	0.949129	2.84571e-08	17	30	16	30	37	78	39	78	0.826734	9.19845e-09	0.232923	0.142801
Aminosalicylates (5-ASA drugs)	RARRES2_Cardiometabolic	0.141245	0.582135	0.738829	1.84019e-06	17	30	16	30	37	78	39	78	0.417797	6.9187e-07	0.174322	0.11728
Aminosalicylates (5-ASA drugs)	TIMD4_Cardiometabolic	0.133166	0.7944	0.719719	3.28111e-92	17	30	16	30	37	78	39	78	0.396225	1.49598e-93	0.156965	0.0387178
Aminosalicylates (5-ASA drugs)	SELP_Cardiometabolic	-0.28965	0.872305	0.612601	4.0666e-53	17	30	16	30	37	78	39	78	0.18005	3.22395e-54	0.21606	0.0562606
Aminosalicylates (5-ASA drugs)	GP1BA_Cardiometabolic	-0.0928942	0.670698	0.74369	6.68594e-270	17	30	16	30	37	78	39	78	0.425288	1.13745e-271	0.116514	0.0190453
Aminosalicylates (5-ASA drugs)	FCGR3B_Cardiometabolic	0.39897	-0.700973	0.603258	7.67006e-63	17	30	16	30	37	78	39	78	0.0204155	5.14121e-64	0.172072	0.041497
Aminosalicylates (5-ASA drugs)	LCN2_Cardiometabolic	-0.0251577	0.884038	0.955979	4.3119e-33	17	30	16	30	37	78	39	78	0.852616	5.03226e-34	0.135416	0.0726963
Aminosalicylates (5-ASA drugs)	CCL18_Cardiometabolic	0.419672	-1.03245	0.603258	0	17	30	16	30	37	78	39	78	0.0399626	0	0.204306	0.0239849
Aminosalicylates (5-ASA drugs)	CHI3L1_Cardiometabolic	-0.234478	0.890033	0.789267	3.81977e-63	17	30	16	30	37	78	39	78	0.517226	2.54738e-64	0.362058	0.0525604
Aminosalicylates (5-ASA drugs)	CA1_Cardiometabolic	-0.186896	-1.10627	0.839683	5.21708e-17	17	30	16	30	37	78	39	78	0.609644	1.02247e-17	0.366045	0.129066
Aminosalicylates (5-ASA drugs)	CCL5_Cardiometabolic	-0.521874	1.10667	0.611133	2.16131e-06	17	30	16	30	37	78	39	78	0.171761	8.16282e-07	0.381887	0.224412
Aminosalicylates (5-ASA drugs)	TNC_Cardiometabolic	0.22807	1.86364	0.636192	1.42691e-89	17	30	16	30	37	78	39	78	0.242874	6.74858e-91	0.195293	0.0921758
Aminosalicylates (5-ASA drugs)	CCL14_Cardiometabolic	0.0144974	0.535198	0.9733	1.79234e-13	17	30	16	30	37	78	39	78	0.916005	4.23234e-14	0.13746	0.0708529
Aminosalicylates (5-ASA drugs)	COMP_Cardiometabolic	-0.283113	1.29356	0.603258	2.74882e-58	17	30	16	30	37	78	39	78	0.0871143	1.98281e-59	0.165484	0.0795682
Aminosalicylates (5-ASA drugs)	DPP4_Cardiometabolic	0.0497603	-0.581455	0.847445	9.63364e-78	17	30	16	30	37	78	39	78	0.625218	5.2118e-79	0.10187	0.0308961
Aminosalicylates (5-ASA drugs)	GATA3_Oncology_II	-0.271692	0.696541	0.603258	7.1498e-05	17	30	16	30	37	78	39	78	0.100037	3.21364e-05	0.165195	0.167527
Aminosalicylates (5-ASA drugs)	SLC28A1_Oncology_II	0.111783	0.841626	0.868374	3.65089e-23	17	30	16	30	37	78	39	78	0.6552	5.76391e-24	0.250325	0.0833637
Aminosalicylates (5-ASA drugs)	ERCC1_Oncology_II	0.164133	-0.743851	0.619945	7.03665e-36	17	30	16	30	37	78	39	78	0.197143	7.58972e-37	0.127261	0.0586613
Aminosalicylates (5-ASA drugs)	GRSF1_Oncology_II	-0.471579	0.657237	0.619945	0.0365034	17	30	16	30	37	78	39	78	0.196074	0.0248407	0.364768	0.292903
Aminosalicylates (5-ASA drugs)	DCLRE1C_Oncology_II	0.127007	1.77238	0.860383	1.95312e-80	17	30	16	30	37	78	39	78	0.640776	1.02341e-81	0.272188	0.0925664
Aminosalicylates (5-ASA drugs)	REST_Oncology_II	-0.0170572	0.605713	0.9733	3.94645e-10	17	30	16	30	37	78	39	78	0.914364	1.0984e-10	0.158618	0.093869
Aminosalicylates (5-ASA drugs)	EVI2B_Oncology_II	-0.342361	-1.0951	0.665557	8.78424e-150	17	30	16	30	37	78	39	78	0.304132	2.54053e-151	0.333161	0.0417951
Aminosalicylates (5-ASA drugs)	PAIP2B_Oncology_II	-0.219273	0.669187	0.658249	9.48006e-06	17	30	16	30	37	78	39	78	0.290173	3.85783e-06	0.207303	0.14488
Aminosalicylates (5-ASA drugs)	TOP1MT_Oncology_II	0.149939	-0.646737	0.690895	1.89291e-07	17	30	16	30	37	78	39	78	0.356938	6.51152e-08	0.162762	0.119674
Aminosalicylates (5-ASA drugs)	BTLA_Oncology_II	-0.788565	2.59242	0.603258	5.61259e-56	17	30	16	30	37	78	39	78	0.105871	4.18223e-57	0.487662	0.162779
Aminosalicylates (5-ASA drugs)	THAP12_Oncology_II	-0.582575	0.723516	0.603258	0.00596937	17	30	16	30	37	78	39	78	0.118027	0.00357878	0.372703	0.248368
Aminosalicylates (5-ASA drugs)	IZUMO1_Oncology_II	-0.237419	0.74005	0.682097	3.96745e-115	17	30	16	30	37	78	39	78	0.342808	1.51192e-116	0.250275	0.0322478
Aminosalicylates (5-ASA drugs)	GAD1_Oncology_II	0.196043	-1.28909	0.603258	1.60275e-93	17	30	16	30	37	78	39	78	0.115125	7.08939e-95	0.124427	0.0623792
Aminosalicylates (5-ASA drugs)	PHLDB2_Oncology_II	-0.14079	-0.577983	0.796033	5.47003e-14	17	30	16	30	37	78	39	78	0.535203	1.23583e-14	0.227051	0.0749431
Aminosalicylates (5-ASA drugs)	CYB5A_Oncology_II	-0.319016	-1.039	0.612601	1.21307e-66	17	30	16	30	37	78	39	78	0.182548	7.63588e-68	0.239331	0.0596976
Aminosalicylates (5-ASA drugs)	JMJD1C_Oncology_II	-0.146357	0.93406	0.74369	0	17	30	16	30	37	78	39	78	0.423155	0	0.182727	0.0180831
Aminosalicylates (5-ASA drugs)	MAPRE3_Oncology_II	-0.340371	0.557167	0.648648	2.726e-59	17	30	16	30	37	78	39	78	0.276264	1.93853e-60	0.312626	0.0339753
Aminosalicylates (5-ASA drugs)	MYH7B_Oncology_II	-0.0751731	-1.71941	0.920423	1.64314e-131	17	30	16	30	37	78	39	78	0.761905	5.47899e-133	0.248112	0.0700646
Aminosalicylates (5-ASA drugs)	UNC79_Oncology_II	-0.01376	1.02186	0.992452	2.84379e-08	17	30	16	30	37	78	39	78	0.958385	9.18256e-09	0.263697	0.177863
Aminosalicylates (5-ASA drugs)	CREB3_Oncology_II	0.112314	1.07899	0.900825	1.37219e-43	17	30	16	30	37	78	39	78	0.716307	1.28862e-44	0.309066	0.0769966
Aminosalicylates (5-ASA drugs)	CLASP1_Oncology_II	-0.0705192	0.508035	0.955979	0.0310504	17	30	16	30	37	78	39	78	0.840554	0.0208024	0.35052	0.219781
Aminosalicylates (5-ASA drugs)	GAGE2A_Oncology_II	-0.057892	-1.4682	0.916548	0	17	30	16	30	37	78	39	78	0.75612	0	0.1864	0.015522
Aminosalicylates (5-ASA drugs)	PDE1C_Oncology_II	-0.31807	0.504187	0.603258	2.33297e-22	17	30	16	30	37	78	39	78	0.0584662	3.77847e-23	0.168097	0.0508782
Aminosalicylates (5-ASA drugs)	MAPK13_Oncology_II	-0.268387	-1.1538	0.603258	1.13806e-13	17	30	16	30	37	78	39	78	0.139885	2.64088e-14	0.181807	0.15152
Aminosalicylates (5-ASA drugs)	STAU1_Oncology_II	-0.571182	0.911056	0.603258	1.764e-09	17	30	16	30	37	78	39	78	0.0617294	5.19177e-10	0.305734	0.146632
Aminosalicylates (5-ASA drugs)	MLLT1_Oncology_II	-0.0926732	-0.60236	0.881438	0.0110723	17	30	16	30	37	78	39	78	0.679598	0.00691146	0.224384	0.223007
Aminosalicylates (5-ASA drugs)	RASGRF1_Oncology_II	0.0105757	0.515092	0.994134	3.66356e-11	17	30	16	30	37	78	39	78	0.964277	9.66064e-12	0.236134	0.0756212
Aminosalicylates (5-ASA drugs)	GJA8_Oncology_II	-0.231235	0.860056	0.768648	9.36357e-05	17	30	16	30	37	78	39	78	0.473003	4.26283e-05	0.322233	0.210141
Aminosalicylates (5-ASA drugs)	CYTH3_Oncology_II	-0.557036	0.513062	0.603258	0.000589818	17	30	16	30	37	78	39	78	0.0914554	0.000300026	0.330043	0.141915
Aminosalicylates (5-ASA drugs)	COL9A2_Oncology_II	-0.152178	0.511875	0.726807	5.15152e-13	17	30	16	30	37	78	39	78	0.404578	1.24697e-13	0.182584	0.0690632
Aminosalicylates (5-ASA drugs)	ARAF_Oncology_II	-0.166099	1.10192	0.75563	4.16142e-09	17	30	16	30	37	78	39	78	0.453018	1.25876e-09	0.221349	0.181458
Aminosalicylates (5-ASA drugs)	HRAS_Oncology_II	-0.233586	0.566515	0.694422	5.97745e-09	17	30	16	30	37	78	39	78	0.364101	1.83045e-09	0.257372	0.094228
Aminosalicylates (5-ASA drugs)	CA7_Oncology_II	-0.292125	0.788238	0.603258	6.09291e-61	17	30	16	30	37	78	39	78	0.110608	4.24991e-62	0.183097	0.0473995
Aminosalicylates (5-ASA drugs)	VPS28_Oncology_II	-0.257818	0.766677	0.663832	7.61434e-09	17	30	16	30	37	78	39	78	0.300353	2.35762e-09	0.248937	0.128399
Aminosalicylates (5-ASA drugs)	GAS2_Oncology_II	-0.195444	1.32762	0.687839	1.71918e-44	17	30	16	30	37	78	39	78	0.35214	1.58523e-45	0.210055	0.0937483
Aminosalicylates (5-ASA drugs)	CEP290_Oncology_II	-0.564938	0.723982	0.603258	8.57155e-08	17	30	16	30	37	78	39	78	0.0151662	2.8844e-08	0.232639	0.130487
Aminosalicylates (5-ASA drugs)	TAP1_Oncology_II	0.119006	0.690459	0.680125	1.17581e-71	17	30	16	30	37	78	39	78	0.332031	6.80124e-73	0.122683	0.0382352
Aminosalicylates (5-ASA drugs)	MNAT1_Oncology_II	-0.571624	0.544919	0.603258	0.00129768	17	30	16	30	37	78	39	78	0.0126732	0.000698513	0.229308	0.160735
Aminosalicylates (5-ASA drugs)	CENPF_Oncology_II	-0.447592	1.02655	0.634545	4.13056e-20	17	30	16	30	37	78	39	78	0.235011	7.18175e-21	0.376904	0.109545
Aminosalicylates (5-ASA drugs)	MAGEA3_Oncology_II	-0.344496	7.81089	0.753952	0	17	30	16	30	37	78	39	78	0.442613	0	0.448687	0.0397764
Aminosalicylates (5-ASA drugs)	COL4A4_Oncology_II	0.419646	1.65832	0.760261	1.8405e-16	17	30	16	30	37	78	39	78	0.459416	3.71982e-17	0.567236	0.196918
Aminosalicylates (5-ASA drugs)	SH3GL3_Oncology_II	-0.141238	0.878335	0.845317	2.6318e-120	17	30	16	30	37	78	39	78	0.621836	9.58158e-122	0.286341	0.0374338
Aminosalicylates (5-ASA drugs)	NEK7_Oncology_II	-0.0620705	0.57922	0.955979	0.00124163	17	30	16	30	37	78	39	78	0.849463	0.000666655	0.327024	0.170212
Aminosalicylates (5-ASA drugs)	EPN1_Oncology_II	-0.121104	0.548815	0.782819	8.91109e-10	17	30	16	30	37	78	39	78	0.509538	2.54689e-10	0.183614	0.0867813
Aminosalicylates (5-ASA drugs)	CCND2_Oncology_II	-0.443647	0.98541	0.685352	5.47302e-15	17	30	16	30	37	78	39	78	0.349555	1.16388e-15	0.474259	0.12305
Aminosalicylates (5-ASA drugs)	GUCY2C_Oncology_II	-0.318336	1.40607	0.699479	4.27535e-125	17	30	16	30	37	78	39	78	0.36985	1.48379e-126	0.354987	0.0587569
Aminosalicylates (5-ASA drugs)	TAB2_Oncology_II	-0.216662	0.9259	0.868374	0.00167508	17	30	16	30	37	78	39	78	0.653445	0.000914766	0.482564	0.279263
Aminosalicylates (5-ASA drugs)	MAPKAPK2_Oncology_II	-0.345436	0.647142	0.678611	0.0133929	17	30	16	30	37	78	39	78	0.32027	0.00848506	0.347555	0.245862
Aminosalicylates (5-ASA drugs)	TK1_Oncology_II	-0.160207	0.774305	0.629803	4.07082e-09	17	30	16	30	37	78	39	78	0.227746	1.22859e-09	0.132821	0.127427
Aminosalicylates (5-ASA drugs)	SPRR1B_Oncology_II	-0.510138	0.51627	0.603258	2.88902e-23	17	30	16	30	37	78	39	78	0.0408831	4.5316e-24	0.249491	0.0510178
Aminosalicylates (5-ASA drugs)	RGL2_Oncology_II	-0.133007	1.43668	0.862316	1.88513e-09	17	30	16	30	37	78	39	78	0.645333	5.57392e-10	0.288986	0.231646
Aminosalicylates (5-ASA drugs)	OGT_Oncology_II	-0.172787	1.00644	0.629803	5.87355e-149	17	30	16	30	37	78	39	78	0.226932	1.75867e-150	0.143	0.0385197
Aminosalicylates (5-ASA drugs)	PARD3_Oncology_II	-0.451624	1.26133	0.619945	7.56148e-36	17	30	16	30	37	78	39	78	0.197471	8.18152e-37	0.350425	0.0995163
Aminosalicylates (5-ASA drugs)	MTHFSD_Oncology_II	-0.457573	0.858426	0.726559	0.0277924	17	30	16	30	37	78	39	78	0.402594	0.0185157	0.546684	0.36449
Aminosalicylates (5-ASA drugs)	KIAA1549_Oncology_II	0.228087	1.05683	0.638702	5.15152e-13	17	30	16	30	37	78	39	78	0.248242	1.248e-13	0.197541	0.142592
Aminosalicylates (5-ASA drugs)	PKN3_Oncology_II	-0.404218	0.72335	0.607532	0.00046424	17	30	16	30	37	78	39	78	0.165395	0.000232989	0.291401	0.196548
Aminosalicylates (5-ASA drugs)	EFCAB2_Oncology_II	-0.263606	0.550337	0.632956	3.49686e-05	17	30	16	30	37	78	39	78	0.23324	1.5182e-05	0.221136	0.127215
Aminosalicylates (5-ASA drugs)	CENPJ_Oncology_II	-0.532687	0.578326	0.603258	1.98119e-07	17	30	16	30	37	78	39	78	0.0476476	6.82193e-08	0.268966	0.107181
Aminosalicylates (5-ASA drugs)	RNF4_Oncology_II	0.117863	1.13921	0.872649	1.53359e-61	17	30	16	30	37	78	39	78	0.666025	1.05405e-62	0.273078	0.0681633
Aminosalicylates (5-ASA drugs)	SERPINH1_Oncology_II	-0.937489	1.53331	0.603258	0.000859914	17	30	16	30	37	78	39	78	0.138198	0.000450585	0.632354	0.437022
Aminosalicylates (5-ASA drugs)	ITGAX_Oncology_II	-0.13458	0.522982	0.74369	2.76772e-08	17	30	16	30	37	78	39	78	0.423211	8.9181e-09	0.168044	0.0909516
Aminosalicylates (5-ASA drugs)	ENSA_Oncology_II	0.00105803	-0.732212	0.999538	0.000356766	17	30	16	30	37	78	39	78	0.99724	0.000175894	0.305896	0.195187
Aminosalicylates (5-ASA drugs)	GPD1_Oncology_II	0.0822942	-0.553956	0.938799	0.000213532	17	30	16	30	37	78	39	78	0.809431	0.000101063	0.341243	0.142477
Aminosalicylates (5-ASA drugs)	TG_Oncology_II	0.0953428	-0.745251	0.931891	3.14493e-33	17	30	16	30	37	78	39	78	0.790268	3.64893e-34	0.358481	0.0611516
Aminosalicylates (5-ASA drugs)	PPP1CC_Oncology_II	-0.909393	0.984124	0.603258	0.000938279	17	30	16	30	37	78	39	78	0.042608	0.000496116	0.448522	0.282563
Aminosalicylates (5-ASA drugs)	RAB2B_Oncology_II	-0.537001	0.839056	0.603258	5.65058e-06	17	30	16	30	37	78	39	78	0.0693472	2.23793e-06	0.295681	0.177365
Aminosalicylates (5-ASA drugs)	UBE2B_Oncology_II	-0.642918	0.576281	0.603258	4.20572e-11	17	30	16	30	37	78	39	78	0.00853034	1.11475e-11	0.244425	0.0848615
Aminosalicylates (5-ASA drugs)	NDST1_Oncology_II	-0.549125	0.622399	0.603258	1.74703e-16	17	30	16	30	37	78	39	78	0.0676736	3.51903e-17	0.300533	0.0738498
Aminosalicylates (5-ASA drugs)	VSIG2_Oncology_II	0.32085	-0.613434	0.629803	5.71245e-16	17	30	16	30	37	78	39	78	0.217813	1.16815e-16	0.260353	0.0740299
Aminosalicylates (5-ASA drugs)	LARP1_Oncology_II	-0.401174	0.670622	0.658249	0.000928194	17	30	16	30	37	78	39	78	0.290023	0.000490152	0.379156	0.192371
Aminosalicylates (5-ASA drugs)	NMI_Oncology_II	-0.44628	0.711551	0.638702	0.00487684	17	30	16	30	37	78	39	78	0.253811	0.0028657	0.391082	0.238632
Aminosalicylates (5-ASA drugs)	LTB_Oncology_II	0.281435	-0.777245	0.603258	0	17	30	16	30	37	78	39	78	0.0104234	0	0.109873	0.0166291
Aminosalicylates (5-ASA drugs)	SMPDL3B_Oncology_II	0.132436	-0.591237	0.839361	7.91339e-56	17	30	16	30	37	78	39	78	0.607415	5.9236e-57	0.257774	0.0371749
Aminosalicylates (5-ASA drugs)	COMMD9_Oncology_II	-0.488817	0.615075	0.603258	6.17638e-05	17	30	16	30	37	78	39	78	0.00728422	2.7593e-05	0.182152	0.146709
Aminosalicylates (5-ASA drugs)	DTNB_Oncology_II	-0.307549	0.779754	0.603258	3.17298e-299	17	30	16	30	37	78	39	78	0.152754	5.18213e-301	0.215089	0.021027
Aminosalicylates (5-ASA drugs)	IMMT_Oncology_II	-0.033418	0.87312	0.957536	8.21349e-16	17	30	16	30	37	78	39	78	0.874761	1.69077e-16	0.212025	0.105933
Aminosalicylates (5-ASA drugs)	MINDY1_Oncology_II	-0.535151	1.19301	0.65875	0.00101641	17	30	16	30	37	78	39	78	0.291346	0.000540438	0.507168	0.344814
Aminosalicylates (5-ASA drugs)	CMIP_Oncology_II	-0.502889	0.829797	0.690895	0.0452245	17	30	16	30	37	78	39	78	0.357019	0.0313294	0.545988	0.385439
Aminosalicylates (5-ASA drugs)	PCSK7_Oncology_II	-0.209226	0.606097	0.603258	2.74639e-30	17	30	16	30	37	78	39	78	0.113969	3.4949e-31	0.132371	0.0521864
Aminosalicylates (5-ASA drugs)	CCDC134_Oncology_II	-0.485729	1.1274	0.628112	0.000277164	17	30	16	30	37	78	39	78	0.214144	0.000133254	0.391007	0.295102
Aminosalicylates (5-ASA drugs)	DYNLT3_Oncology_II	-0.274962	0.508743	0.638702	0.00341269	17	30	16	30	37	78	39	78	0.252766	0.00194845	0.240424	0.164218
Aminosalicylates (5-ASA drugs)	SMAD3_Oncology_II	-0.423874	0.892076	0.634545	0.0026653	17	30	16	30	37	78	39	78	0.237688	0.00150178	0.358976	0.281027
Aminosalicylates (5-ASA drugs)	BCL7B_Oncology_II	-0.238005	0.660692	0.665557	1.65394e-18	17	30	16	30	37	78	39	78	0.303949	3.03887e-19	0.231522	0.0736779
Aminosalicylates (5-ASA drugs)	SDCCAG8_Oncology_II	-0.510991	1.18926	0.672396	0.000584845	17	30	16	30	37	78	39	78	0.309779	0.000297099	0.503099	0.328722
Aminosalicylates (5-ASA drugs)	STAM_Oncology_II	-0.458647	1.27021	0.603258	1.31547e-66	17	30	16	30	37	78	39	78	0.0636445	8.32518e-68	0.247294	0.0730028
Aminosalicylates (5-ASA drugs)	USP25_Oncology_II	-0.530937	0.801052	0.603258	8.50005e-07	17	30	16	30	37	78	39	78	0.150634	3.0975e-07	0.3694	0.156535
Aminosalicylates (5-ASA drugs)	TRIM58_Oncology_II	-0.722111	1.13266	0.603258	4.1423e-09	17	30	16	30	37	78	39	78	0.0627448	1.25157e-09	0.388024	0.186492
Aminosalicylates (5-ASA drugs)	ITIH5_Oncology_II	0.00822342	-1.07482	0.992452	2.20379e-18	17	30	16	30	37	78	39	78	0.959789	4.12414e-19	0.163103	0.120312
Aminosalicylates (5-ASA drugs)	ARG2_Oncology_II	-0.239304	1.10424	0.634545	1.85638e-79	17	30	16	30	37	78	39	78	0.235501	9.85355e-81	0.201722	0.0580301
Aminosalicylates (5-ASA drugs)	LRRFIP1_Oncology_II	-0.266363	0.699283	0.694075	0.00111966	17	30	16	30	37	78	39	78	0.361739	0.000597736	0.292046	0.203716
Aminosalicylates (5-ASA drugs)	PRC1_Oncology_II	-0.0939321	0.713109	0.847389	3.67205e-29	17	30	16	30	37	78	39	78	0.624802	4.89773e-30	0.192068	0.0626291
Aminosalicylates (5-ASA drugs)	AP1G2_Oncology_II	-0.505396	0.872225	0.615677	0.00239144	17	30	16	30	37	78	39	78	0.190504	0.00133771	0.386067	0.271911
Aminosalicylates (5-ASA drugs)	AMOTL2_Oncology_II	-0.348945	0.836193	0.603258	4.84125e-17	17	30	16	30	37	78	39	78	0.0686015	9.4387e-18	0.191619	0.0974517
Aminosalicylates (5-ASA drugs)	DNAJB14_Oncology_II	-0.476954	0.740941	0.603258	0.00948723	17	30	16	30	37	78	39	78	0.149742	0.00584922	0.331116	0.268835
Aminosalicylates (5-ASA drugs)	GORASP2_Oncology_II	-0.577015	0.678852	0.603258	0.000350216	17	30	16	30	37	78	39	78	0.0416237	0.000172189	0.283231	0.180706
Aminosalicylates (5-ASA drugs)	SLMAP_Oncology_II	-0.504561	1.47027	0.638772	5.5161e-07	17	30	16	30	37	78	39	78	0.255715	1.98572e-07	0.44393	0.282708
Aminosalicylates (5-ASA drugs)	EIF2AK2_Oncology_II	-0.598242	1.3265	0.664237	0.0044873	17	30	16	30	37	78	39	78	0.3012	0.00262306	0.578647	0.440878
Aminosalicylates (5-ASA drugs)	ADGRV1_Neurology_II	-0.0536961	0.529752	0.957536	5.96053e-14	17	30	16	30	37	78	39	78	0.873291	1.35273e-14	0.336695	0.0687923
Aminosalicylates (5-ASA drugs)	RRP15_Neurology_II	0.236426	1.6827	0.791101	4.67494e-35	17	30	16	30	37	78	39	78	0.521051	5.12191e-36	0.368422	0.134295
Aminosalicylates (5-ASA drugs)	CHP1_Neurology_II	-0.006242	0.837932	0.996488	1.13489e-13	17	30	16	30	37	78	39	78	0.986666	2.62968e-14	0.373504	0.110032
Aminosalicylates (5-ASA drugs)	SAG_Neurology_II	-0.123742	-0.757647	0.889155	3.41764e-08	17	30	16	30	37	78	39	78	0.693716	1.11169e-08	0.314212	0.132624
Aminosalicylates (5-ASA drugs)	SPTBN2_Neurology_II	-0.0280035	-0.512581	0.968146	2.97908e-17	17	30	16	30	37	78	39	78	0.899628	5.75746e-18	0.222018	0.0593453
Aminosalicylates (5-ASA drugs)	DCUN1D1_Neurology_II	-0.245575	1.02617	0.678611	1.13823e-33	17	30	16	30	37	78	39	78	0.327391	1.30512e-34	0.250745	0.0836295
Aminosalicylates (5-ASA drugs)	SCN2A_Neurology_II	-0.42654	1.79424	0.603258	7.50484e-266	17	30	16	30	37	78	39	78	0.0482311	1.3023e-267	0.215934	0.0513375
Aminosalicylates (5-ASA drugs)	MYOM1_Neurology_II	-0.11652	0.952701	0.687839	2.84946e-103	17	30	16	30	37	78	39	78	0.352288	1.14405e-104	0.125268	0.043849
Aminosalicylates (5-ASA drugs)	PCARE_Neurology_II	0.0474236	1.54687	0.956424	3.23495e-16	17	30	16	30	37	78	39	78	0.863636	6.57116e-17	0.276124	0.185154
Aminosalicylates (5-ASA drugs)	CACNA1C_Neurology_II	-0.263427	-0.616697	0.603258	9.02478e-21	17	30	16	30	37	78	39	78	0.0840266	1.54763e-21	0.152465	0.0646998
Aminosalicylates (5-ASA drugs)	IL13RA2_Neurology_II	0.0658843	1.04705	0.930899	2.7163e-09	17	30	16	30	37	78	39	78	0.788049	8.11471e-10	0.245065	0.170455
Aminosalicylates (5-ASA drugs)	CSPG5_Neurology_II	-0.00392119	0.901871	0.996488	2.34431e-90	17	30	16	30	37	78	39	78	0.985891	1.10077e-91	0.221745	0.0444104
Aminosalicylates (5-ASA drugs)	STEAP4_Neurology_II	0.172559	-0.883771	0.698093	2.72859e-11	17	30	16	30	37	78	39	78	0.368642	7.12089e-12	0.191941	0.12892
Aminosalicylates (5-ASA drugs)	DEFB104A_DEFB104B_Neurology_II	-0.511741	2.16748	0.603258	0	17	30	16	30	37	78	39	78	0.0227367	0	0.224662	0.0246076
Aminosalicylates (5-ASA drugs)	ATXN2_Neurology_II	-0.454006	0.899358	0.64017	6.95728e-15	17	30	16	30	37	78	39	78	0.25753	1.48662e-15	0.400977	0.112729
Aminosalicylates (5-ASA drugs)	TMPRSS11B_Neurology_II	-0.169354	0.502613	0.78535	3.55335e-11	17	30	16	30	37	78	39	78	0.513527	9.34584e-12	0.259207	0.0737376
Aminosalicylates (5-ASA drugs)	VAV3_Neurology_II	-0.909939	1.60383	0.603258	3.84958e-06	17	30	16	30	37	78	39	78	0.104415	1.48927e-06	0.560371	0.333251
Aminosalicylates (5-ASA drugs)	GABRA4_Neurology_II	0.305882	-0.672085	0.678611	4.74261e-08	17	30	16	30	37	78	39	78	0.322282	1.57173e-08	0.30904	0.118879
Aminosalicylates (5-ASA drugs)	SCN3B_Neurology_II	-0.190903	-0.568608	0.677452	9.25967e-81	17	30	16	30	37	78	39	78	0.316769	4.75744e-82	0.190689	0.0296351
Aminosalicylates (5-ASA drugs)	CNGB3_Neurology_II	-0.121936	0.552526	0.843276	1.8044e-13	17	30	16	30	37	78	39	78	0.617196	4.26696e-14	0.243956	0.0731572
Aminosalicylates (5-ASA drugs)	SMS_Neurology_II	-0.373874	0.978883	0.613888	1.81015e-05	17	30	16	30	37	78	39	78	0.187503	7.63723e-06	0.283667	0.21874
Aminosalicylates (5-ASA drugs)	KLRC1_Neurology_II	-0.114813	-0.726313	0.815258	8.72283e-26	17	30	16	30	37	78	39	78	0.564305	1.26435e-26	0.19917	0.0680076
Aminosalicylates (5-ASA drugs)	BLOC1S2_Neurology_II	-0.301635	1.35052	0.680125	6.69965e-13	17	30	16	30	37	78	39	78	0.337767	1.64357e-13	0.314666	0.183122
Aminosalicylates (5-ASA drugs)	IGDCC3_Neurology_II	0.174355	0.607072	0.745845	0.000125918	17	30	16	30	37	78	39	78	0.431164	5.77106e-05	0.221486	0.150939
Aminosalicylates (5-ASA drugs)	CNTF_Neurology_II	-0.555002	0.965015	0.603258	1.84731e-11	17	30	16	30	37	78	39	78	0.0160042	4.79585e-12	0.230404	0.139625
Aminosalicylates (5-ASA drugs)	GLP1R_Neurology_II	-0.0623902	0.620315	0.908166	5.48084e-09	17	30	16	30	37	78	39	78	0.735804	1.67278e-09	0.184906	0.102927
Aminosalicylates (5-ASA drugs)	CRYM_Neurology_II	-0.658117	1.52975	0.603258	3.50259e-42	17	30	16	30	37	78	39	78	0.0305981	3.34885e-43	0.304365	0.11101
Aminosalicylates (5-ASA drugs)	KIF20B_Neurology_II	0.212389	1.31811	0.797311	2.5057e-13	17	30	16	30	37	78	39	78	0.537961	6.00208e-14	0.344844	0.17556
Aminosalicylates (5-ASA drugs)	LYPLA2_Neurology_II	-0.312549	0.673085	0.705996	3.50104e-06	17	30	16	30	37	78	39	78	0.377202	1.34967e-06	0.353938	0.139289
Aminosalicylates (5-ASA drugs)	GPR101_Neurology_II	-0.0364681	0.505747	0.955979	5.02303e-143	17	30	16	30	37	78	39	78	0.849969	1.55528e-144	0.192792	0.0197563
Aminosalicylates (5-ASA drugs)	CACNB1_Neurology_II	-0.485834	-0.553372	0.603258	1.85335e-08	17	30	16	30	37	78	39	78	0.0163673	5.85233e-09	0.202378	0.095066
Aminosalicylates (5-ASA drugs)	DNLZ_Neurology_II	-1.39833	1.28213	0.603258	2.82978e-19	17	30	16	30	37	78	39	78	0.00329183	5.06452e-20	0.475772	0.13993
Aminosalicylates (5-ASA drugs)	ART5_Neurology_II	-0.0182813	0.73008	0.966708	3.33915e-22	17	30	16	30	37	78	39	78	0.895113	5.43081e-23	0.138665	0.0739444
Aminosalicylates (5-ASA drugs)	TP73_Neurology_II	-0.204069	-1.40488	0.626812	3.8508e-36	17	30	16	30	37	78	39	78	0.209415	4.12726e-37	0.162582	0.110376
Aminosalicylates (5-ASA drugs)	C2orf69_Neurology_II	-0.469813	0.684604	0.603258	4.64665e-09	17	30	16	30	37	78	39	78	0.0962911	1.41164e-09	0.282491	0.11308
Aminosalicylates (5-ASA drugs)	FARSA_Neurology_II	-0.46864	-0.617761	0.655519	0.0433988	17	30	16	30	37	78	39	78	0.283709	0.0299022	0.437155	0.284501
Aminosalicylates (5-ASA drugs)	SOWAHA_Neurology_II	0.00101498	0.675005	0.999342	9.56003e-96	17	30	16	30	37	78	39	78	0.994582	4.09855e-97	0.149467	0.0322772
Aminosalicylates (5-ASA drugs)	MICALL2_Neurology_II	-0.494983	1.51152	0.629803	4.87891e-10	17	30	16	30	37	78	39	78	0.21849	1.36789e-10	0.402245	0.235461
Aminosalicylates (5-ASA drugs)	BATF_Neurology_II	0.0345666	-0.523423	0.968146	9.32179e-06	17	30	16	30	37	78	39	78	0.898674	3.79025e-06	0.271458	0.113232
Aminosalicylates (5-ASA drugs)	KCNH2_Neurology_II	-0.0468325	-0.852356	0.971979	1.06401e-25	17	30	16	30	37	78	39	78	0.910649	1.55673e-26	0.417328	0.0799542
Aminosalicylates (5-ASA drugs)	HNF1A_Neurology_II	-0.811162	-1.42373	0.603258	2.52113e-197	17	30	16	30	37	78	39	78	0.00361657	5.83317e-199	0.278769	0.0473098
Aminosalicylates (5-ASA drugs)	GNGT1_Neurology_II	-0.062431	0.516777	0.933241	3.38139e-09	17	30	16	30	37	78	39	78	0.796957	1.01706e-09	0.242651	0.0846245
Aminosalicylates (5-ASA drugs)	LRRC38_Neurology_II	0.0135181	-0.693589	0.980049	2.08736e-30	17	30	16	30	37	78	39	78	0.92852	2.62784e-31	0.150692	0.0595947
Aminosalicylates (5-ASA drugs)	DYNLT1_Neurology_II	-0.631627	0.995402	0.603258	0.000321765	17	30	16	30	37	78	39	78	0.102582	0.000156887	0.386917	0.26334
Aminosalicylates (5-ASA drugs)	FZD10_Neurology_II	0.0154856	0.640078	0.976769	4.84661e-07	17	30	16	30	37	78	39	78	0.921274	1.73482e-07	0.15669	0.122486
Aminosalicylates (5-ASA drugs)	MYL6B_Neurology_II	0.232936	-0.639241	0.816153	0.000196808	17	30	16	30	37	78	39	78	0.567058	9.26784e-05	0.406954	0.163531
Aminosalicylates (5-ASA drugs)	PFDN6_Neurology_II	0.452493	-0.615242	0.603258	3.22705e-05	17	30	16	30	37	78	39	78	0.0929039	1.39447e-05	0.269297	0.141606
Aminosalicylates (5-ASA drugs)	MDM1_Neurology_II	-0.531816	0.540156	0.603258	0.000450319	17	30	16	30	37	78	39	78	0.0726019	0.000225389	0.296223	0.146435
Aminosalicylates (5-ASA drugs)	GTPBP2_Neurology_II	-0.654909	1.08915	0.615677	0.00489086	17	30	16	30	37	78	39	78	0.192307	0.00287727	0.502314	0.365419
Aminosalicylates (5-ASA drugs)	LYSMD3_Neurology_II	-0.338559	1.32539	0.715857	2.56391e-24	17	30	16	30	37	78	39	78	0.388858	3.91631e-25	0.392901	0.127979
Aminosalicylates (5-ASA drugs)	SCT_Neurology_II	-0.418741	2.25081	0.603258	1.426e-179	17	30	16	30	37	78	39	78	0.100237	3.54196e-181	0.254754	0.0784184
Aminosalicylates (5-ASA drugs)	CAMLG_Neurology_II	-0.464272	1.01133	0.603258	1.33076e-14	17	30	16	30	37	78	39	78	0.118266	2.91599e-15	0.297211	0.128107
Aminosalicylates (5-ASA drugs)	FBN2_Neurology_II	-0.133959	0.575732	0.828969	0.005538	17	30	16	30	37	78	39	78	0.588091	0.00329001	0.247338	0.195877
Aminosalicylates (5-ASA drugs)	LRP2BP_Neurology_II	0.110247	-0.669088	0.927106	4.48868e-13	17	30	16	30	37	78	39	78	0.773848	1.08284e-13	0.383674	0.0900475
Aminosalicylates (5-ASA drugs)	MN1_Neurology_II	-0.224895	-0.608221	0.706897	3.36103e-89	17	30	16	30	37	78	39	78	0.378583	1.60104e-90	0.255415	0.0301462
Aminosalicylates (5-ASA drugs)	OSTN_Neurology_II	0.00411583	-0.638121	0.995513	9.15234e-12	17	30	16	30	37	78	39	78	0.977868	2.35115e-12	0.148358	0.0910056
Aminosalicylates (5-ASA drugs)	PDRG1_Neurology_II	-0.34609	0.992831	0.603258	1.06418e-32	17	30	16	30	37	78	39	78	0.031307	1.24921e-33	0.160737	0.0821458
Aminosalicylates (5-ASA drugs)	AKR1B10_Neurology_II	-0.0550787	0.583587	0.95654	1.17203e-14	17	30	16	30	37	78	39	78	0.869649	2.55223e-15	0.335632	0.0737686
Aminosalicylates (5-ASA drugs)	RPGR_Neurology_II	0.0017954	-1.05543	0.999342	6.78257e-122	17	30	16	30	37	78	39	78	0.994353	2.40009e-123	0.253677	0.0446835
Aminosalicylates (5-ASA drugs)	RRAS_Neurology_II	-0.953036	1.49936	0.603258	3.47091e-05	17	30	16	30	37	78	39	78	0.0931811	1.50575e-05	0.567671	0.346444
Aminosalicylates (5-ASA drugs)	IFT20_Neurology_II	-0.618874	0.636629	0.603258	1.18162e-09	17	30	16	30	37	78	39	78	0.00210689	3.42546e-10	0.201277	0.101403
Aminosalicylates (5-ASA drugs)	UROS_Neurology_II	-0.378461	0.56425	0.680125	1.71075e-05	17	30	16	30	37	78	39	78	0.33052	7.18874e-06	0.388936	0.125724
Aminosalicylates (5-ASA drugs)	SV2A_Neurology_II	-0.566011	0.575243	0.603258	2.53861e-05	17	30	16	30	37	78	39	78	0.134904	1.08921e-05	0.378593	0.130777
Aminosalicylates (5-ASA drugs)	GBA_Neurology_II	-0.0707202	-0.936678	0.889694	9.1676e-56	17	30	16	30	37	78	39	78	0.695569	6.92483e-57	0.180727	0.0589312
Aminosalicylates (5-ASA drugs)	CIT_Neurology_II	-0.420443	0.505252	0.648648	8.36524e-06	17	30	16	30	37	78	39	78	0.274644	3.37854e-06	0.384869	0.108742
Aminosalicylates (5-ASA drugs)	TEX101_Neurology_II	-0.901301	-1.03375	0.603258	4.95157e-113	17	30	16	30	37	78	39	78	0.00411229	1.9038e-114	0.314106	0.0454645
Aminosalicylates (5-ASA drugs)	CHM_Neurology_II	-0.370149	0.707193	0.629803	0.000353918	17	30	16	30	37	78	39	78	0.218468	0.000174268	0.300785	0.188401
Aminosalicylates (5-ASA drugs)	INPP5J_Neurology_II	0.103026	-1.08449	0.839683	2.3986e-149	17	30	16	30	37	78	39	78	0.609663	7.10031e-151	0.201791	0.0414522
Aminosalicylates (5-ASA drugs)	RBFOX3_Neurology_II	-0.0841989	0.994429	0.857357	2.19899e-58	17	30	16	30	37	78	39	78	0.636235	1.57872e-59	0.178022	0.0611156
Aminosalicylates (5-ASA drugs)	CDK5RAP3_Neurology_II	-0.584561	0.577518	0.603258	3.32354e-07	17	30	16	30	37	78	39	78	0.0180791	1.17042e-07	0.247277	0.109006
Aminosalicylates (5-ASA drugs)	SPACA5_SPACA5B_Neurology_II	-0.188307	-0.533652	0.603258	1.4879e-09	17	30	16	30	37	78	39	78	0.0914461	4.34759e-10	0.111568	0.0855073
Aminosalicylates (5-ASA drugs)	FCER1A_Neurology_II	0.0027292	0.936641	0.995513	1.23388e-271	17	30	16	30	37	78	39	78	0.977771	2.05716e-273	0.0979485	0.0265115
Aminosalicylates (5-ASA drugs)	DSCAM_Neurology_II	0.0952519	2.29262	0.774635	2.01893e-180	17	30	16	30	37	78	39	78	0.490632	4.94599e-182	0.138186	0.0796851
Aminosalicylates (5-ASA drugs)	ARHGEF10_Neurology_II	-0.413142	0.822058	0.715857	2.5282e-05	17	30	16	30	37	78	39	78	0.389645	1.08388e-05	0.480252	0.186843
Aminosalicylates (5-ASA drugs)	DNM3_Neurology_II	-0.550233	0.731814	0.603258	6.36437e-42	17	30	16	30	37	78	39	78	0.0628646	6.12833e-43	0.295801	0.0532747
Aminosalicylates (5-ASA drugs)	PHACTR2_Neurology_II	-0.736668	1.07072	0.612601	0.0177819	17	30	16	30	37	78	39	78	0.186027	0.0114714	0.557059	0.423543
Aminosalicylates (5-ASA drugs)	LRTM2_Neurology_II	0.0180164	0.826234	0.955979	9.42405e-230	17	30	16	30	37	78	39	78	0.848328	1.89186e-231	0.0942021	0.0254364
Aminosalicylates (5-ASA drugs)	EIF4G3_Neurology_II	-0.495872	2.35159	0.678611	5.11975e-34	17	30	16	30	37	78	39	78	0.323593	5.74861e-35	0.502352	0.190618
Aminosalicylates (5-ASA drugs)	MRPL28_Neurology_II	-0.00170403	0.671864	0.995513	4.26015e-84	17	30	16	30	37	78	39	78	0.980443	2.10181e-85	0.069515	0.0343061
Aminosalicylates (5-ASA drugs)	GOLGA3_Neurology_II	-0.4119	-0.947341	0.640549	2.50494e-21	17	30	16	30	37	78	39	78	0.258918	4.15928e-22	0.364852	0.0979962
Aminosalicylates (5-ASA drugs)	REEP4_Neurology_II	-0.446673	0.946767	0.622126	5.68425e-09	17	30	16	30	37	78	39	78	0.199836	1.7368e-09	0.348413	0.157252
Aminosalicylates (5-ASA drugs)	ELAC1_Neurology_II	-0.551474	0.727258	0.619945	0.0249702	17	30	16	30	37	78	39	78	0.197307	0.0165335	0.427743	0.303414
Aminosalicylates (5-ASA drugs)	LCN15_Neurology_II	0.00485208	0.844021	0.995513	5.86075e-65	17	30	16	30	37	78	39	78	0.979519	3.82873e-66	0.189001	0.0491316
Aminosalicylates (5-ASA drugs)	MRPL58_Neurology_II	-0.224434	0.596234	0.638702	0.000207592	17	30	16	30	37	78	39	78	0.254404	9.81098e-05	0.196921	0.153068
Aminosalicylates (5-ASA drugs)	CACNB3_Neurology_II	-0.663106	0.801085	0.603258	0.0127921	17	30	16	30	37	78	39	78	0.139915	0.00807829	0.449226	0.302435
Aminosalicylates (5-ASA drugs)	FGD3_Neurology_II	-0.38126	0.865896	0.73313	0.0227391	17	30	16	30	37	78	39	78	0.412339	0.0149247	0.465074	0.355721
Aminosalicylates (5-ASA drugs)	GID8_Neurology_II	-0.198171	0.573765	0.603258	8.72699e-12	17	30	16	30	37	78	39	78	0.116034	2.23891e-12	0.126092	0.0817477
Aminosalicylates (5-ASA drugs)	BRSK2_Neurology_II	-0.235363	0.972835	0.643805	6.20412e-18	17	30	16	30	37	78	39	78	0.265257	1.17581e-18	0.211268	0.110336
Aminosalicylates (5-ASA drugs)	DDHD2_Neurology_II	-0.357951	0.68978	0.629803	0.00301974	17	30	16	30	37	78	39	78	0.228198	0.00171058	0.297051	0.21993
Aminosalicylates (5-ASA drugs)	EFHD1_Neurology_II	-0.065289	0.750922	0.885493	3.63905e-18	17	30	16	30	37	78	39	78	0.68663	6.87197e-19	0.161833	0.0845924
Aminosalicylates (5-ASA drugs)	PCDH12_Neurology_II	-0.0173568	0.657983	0.955979	4.52609e-48	17	30	16	30	37	78	39	78	0.843631	3.95783e-49	0.0879931	0.0446605
Aminosalicylates (5-ASA drugs)	SCRIB_Neurology_II	-0.388584	1.99223	0.603258	2.0624e-41	17	30	16	30	37	78	39	78	0.146126	1.99995e-42	0.26737	0.145943
Aminosalicylates (5-ASA drugs)	ALDH5A1_Neurology_II	-0.179589	0.769106	0.75467	0.00580667	17	30	16	30	37	78	39	78	0.446489	0.00347136	0.235903	0.263159
Aminosalicylates (5-ASA drugs)	HLA_A_Neurology_II	0.0167059	1.03776	0.961437	0	17	30	16	30	37	78	39	78	0.887902	0	0.118516	0.0250184
Aminosalicylates (5-ASA drugs)	C1QTNF6_Neurology_II	0.105455	1.78338	0.799498	7.19594e-107	17	30	16	30	37	78	39	78	0.540591	2.8157e-108	0.172335	0.0806769
Aminosalicylates (5-ASA drugs)	S100G_Neurology_II	-0.00522479	4.43458	0.995513	0	17	30	16	30	37	78	39	78	0.979051	0	0.198978	0.0598362
Aminosalicylates (5-ASA drugs)	CSNK2A1_Neurology_II	-0.356858	-0.549213	0.603258	1.24071e-19	17	30	16	30	37	78	39	78	0.0906611	2.19098e-20	0.210919	0.0593577
Aminosalicylates (5-ASA drugs)	ASPSCR1_Neurology_II	-0.37115	0.881437	0.629803	1.00852e-07	17	30	16	30	37	78	39	78	0.227005	3.41436e-08	0.307216	0.159717
Aminosalicylates (5-ASA drugs)	AZI2_Neurology_II	-0.473791	1.5558	0.612601	6.83166e-10	17	30	16	30	37	78	39	78	0.182513	1.93862e-10	0.355417	0.244387
Aminosalicylates (5-ASA drugs)	PSMD1_Neurology_II	-0.582031	3.23196	0.603258	0	17	30	16	30	37	78	39	78	0.0674399	0	0.31827	0.064169
Aminosalicylates (5-ASA drugs)	IGBP1_Neurology_II	-0.57605	0.939094	0.627316	6.86176e-18	17	30	16	30	37	78	39	78	0.212665	1.30278e-18	0.462219	0.106649
Aminosalicylates (5-ASA drugs)	RGCC_Neurology_II	-0.529094	2.18525	0.603258	4.2829e-15	17	30	16	30	37	78	39	78	0.110857	9.04962e-16	0.331855	0.271827
Aminosalicylates (5-ASA drugs)	PIBF1_Neurology_II	-0.556608	1.63008	0.603258	7.22662e-09	17	30	16	30	37	78	39	78	0.146699	2.23019e-09	0.383526	0.272584
Aminosalicylates (5-ASA drugs)	GIGYF2_Neurology_II	-0.4532	1.84225	0.658249	1.46638e-29	17	30	16	30	37	78	39	78	0.289983	1.91093e-30	0.428291	0.160643
Aminosalicylates (5-ASA drugs)	PDLIM5_Neurology_II	-0.647902	0.956866	0.622329	0.020904	17	30	16	30	37	78	39	78	0.201171	0.0136135	0.506878	0.387819
Aminosalicylates (5-ASA drugs)	OTUD7B_Neurology_II	-0.445414	1.06776	0.611003	2.37827e-05	17	30	16	30	37	78	39	78	0.169421	1.01799e-05	0.324158	0.241941
Aminosalicylates (5-ASA drugs)	FKBP14_Neurology_II	-1.02829	1.75059	0.603258	1.00726e-05	17	30	16	30	37	78	39	78	0.0315224	4.11267e-06	0.478183	0.380099
Aminosalicylates (5-ASA drugs)	VGF_Neurology_II	0.0325715	0.99872	0.933241	7.70708e-91	17	30	16	30	37	78	39	78	0.796551	3.59262e-92	0.126338	0.0490469
Aminosalicylates (5-ASA drugs)	OCLN_Neurology_II	0.0686871	2.53052	0.916046	0	17	30	16	30	37	78	39	78	0.749204	0	0.214856	0.0189436
Aminosalicylates (5-ASA drugs)	CAMSAP1_Neurology_II	-0.534705	2.33587	0.686019	7.53191e-12	17	30	16	30	37	78	39	78	0.350829	1.92718e-12	0.573113	0.331815
Aminosalicylates (5-ASA drugs)	DLG4_Neurology_II	-0.71352	1.46525	0.603258	3.81116e-15	17	30	16	30	37	78	39	78	0.0845181	8.01394e-16	0.413622	0.181928
Aminosalicylates (5-ASA drugs)	DXO_Neurology_II	-0.571426	0.557479	0.603258	0.00630443	17	30	16	30	37	78	39	78	0.0735046	0.00379038	0.319289	0.192559
Aminosalicylates (5-ASA drugs)	GAST_Neurology_II	0.29768	-3.25998	0.799984	0	17	30	16	30	37	78	39	78	0.542117	0	0.488309	0.0768289
Aminosalicylates (5-ASA drugs)	WASHC3_Neurology_II	-0.773552	1.16738	0.603258	8.52789e-06	17	30	16	30	37	78	39	78	0.0502282	3.45004e-06	0.395069	0.251481
Aminosalicylates (5-ASA drugs)	PRND_Neurology_II	0.379223	0.734764	0.603258	1.35822e-06	17	30	16	30	37	78	39	78	0.128836	5.04191e-07	0.249702	0.14623
Aminosalicylates (5-ASA drugs)	EIF1AX_Neurology_II	-0.889684	0.618932	0.603258	0.00496372	17	30	16	30	37	78	39	78	0.0540731	0.0029252	0.461874	0.20801
Aminosalicylates (5-ASA drugs)	CAPS_Neurology_II	-0.115802	-0.947686	0.929765	4.05129e-135	17	30	16	30	37	78	39	78	0.786457	1.32332e-136	0.427449	0.038095
Aminosalicylates (5-ASA drugs)	CTRL_Neurology_II	-0.130912	0.562896	0.860383	0.00389537	17	30	16	30	37	78	39	78	0.641213	0.00225319	0.280925	0.184275
Aminosalicylates (5-ASA drugs)	DNAJC21_Neurology_II	-0.155902	0.579174	0.793811	0.000237512	17	30	16	30	37	78	39	78	0.525606	0.000112978	0.245621	0.150011
Aminosalicylates (5-ASA drugs)	BLOC1S3_Neurology_II	-0.5092	0.736686	0.603258	0.000179026	17	30	16	30	37	78	39	78	0.0990977	8.36348e-05	0.308747	0.187274
Aminosalicylates (5-ASA drugs)	HHEX_Neurology_II	-0.738686	0.734048	0.603258	0.013826	17	30	16	30	37	78	39	78	0.0318411	0.00877827	0.344151	0.28011
Aminosalicylates (5-ASA drugs)	NAPRT_Neurology_II	-0.224459	0.731625	0.698855	0	17	30	16	30	37	78	39	78	0.369283	0	0.250005	0.0177535
Aminosalicylates (5-ASA drugs)	AP3S2_Neurology_II	-0.836975	0.705191	0.603258	0.000817216	17	30	16	30	37	78	39	78	0.00969981	0.000426821	0.323612	0.200172
Aminosalicylates (5-ASA drugs)	PRKAR2A_Neurology_II	-0.515833	0.627114	0.603258	0.00104021	17	30	16	30	37	78	39	78	0.116228	0.000554612	0.328388	0.18162
Aminosalicylates (5-ASA drugs)	TNIP1_Neurology_II	-0.646621	0.851971	0.603258	0.0166104	17	30	16	30	37	78	39	78	0.136292	0.0106592	0.434049	0.333625
Aminosalicylates (5-ASA drugs)	TAX1BP1_Neurology_II	-0.40973	1.08364	0.634545	1.70751e-07	17	30	16	30	37	78	39	78	0.236261	5.85631e-08	0.345943	0.199818
Aminosalicylates (5-ASA drugs)	INSL3_Neurology_II	-1.13181	-0.539742	0.619945	6.87396e-35	17	30	16	30	37	78	39	78	0.197915	7.55457e-36	0.879065	0.0431826
Aminosalicylates (5-ASA drugs)	ESYT2_Neurology_II	-0.72211	0.665931	0.603258	0.00463344	17	30	16	30	37	78	39	78	0.12157	0.00271322	0.466414	0.222089
Aminosalicylates (5-ASA drugs)	HDGFL2_Neurology_II	-0.682922	0.651245	0.603258	0.0435237	17	30	16	30	37	78	39	78	0.0551667	0.0300327	0.356141	0.30016
Aminosalicylates (5-ASA drugs)	MAP2_Neurology_II	-0.463477	0.65093	0.603258	5.24535e-10	17	30	16	30	37	78	39	78	0.0488092	1.47598e-10	0.235237	0.101583
Aminosalicylates (5-ASA drugs)	AMPD3_Neurology_II	-0.263419	-1.06704	0.768648	2.2834e-37	17	30	16	30	37	78	39	78	0.474129	2.38518e-38	0.368018	0.0824046
Aminosalicylates (5-ASA drugs)	AK2_Neurology_II	-0.536981	0.820253	0.645466	0.00584923	17	30	16	30	37	78	39	78	0.270112	0.00350277	0.486923	0.280929
Aminosalicylates (5-ASA drugs)	TIMM8A_Neurology_II	-0.447528	0.583031	0.603258	0.00471166	17	30	16	30	37	78	39	78	0.126995	0.00276383	0.293257	0.194808
Aminosalicylates (5-ASA drugs)	PLSCR3_Neurology_II	-0.421907	1.07866	0.603258	1.33076e-14	17	30	16	30	37	78	39	78	0.119182	2.91336e-15	0.270763	0.136633
Aminosalicylates (5-ASA drugs)	GCC1_Neurology_II	-0.861944	0.80833	0.603258	0.046151	17	30	16	30	37	78	39	78	0.0951663	0.0320497	0.51652	0.377057
Aminosalicylates (5-ASA drugs)	SMTN_Neurology_II	-0.678909	1.55095	0.636192	3.27464e-11	17	30	16	30	37	78	39	78	0.241613	8.56821e-12	0.579786	0.227122
Aminosalicylates (5-ASA drugs)	TOMM20_Cardiometabolic_II	-0.808609	0.745664	0.603258	0.0415635	17	30	16	30	37	78	39	78	0.0564787	0.0285246	0.423949	0.340487
Aminosalicylates (5-ASA drugs)	TIMM10_Cardiometabolic_II	-0.532481	0.505186	0.603258	0.0184855	17	30	16	30	37	78	39	78	0.0285377	0.0119631	0.243162	0.201011
Aminosalicylates (5-ASA drugs)	L3HYPDH_Cardiometabolic_II	-0.838941	0.8423	0.603258	0.0265838	17	30	16	30	37	78	39	78	0.0444262	0.0176833	0.417374	0.355074
Aminosalicylates (5-ASA drugs)	LRRC59_Cardiometabolic_II	-0.804677	0.81427	0.603258	0.0331722	17	30	16	30	37	78	39	78	0.0939074	0.0224045	0.480365	0.356598
Aminosalicylates (5-ASA drugs)	MUC2_Cardiometabolic_II	0.00315847	0.9677	0.999342	8.11668e-28	17	30	16	30	37	78	39	78	0.994096	1.10745e-28	0.426815	0.0870928
Aminosalicylates (5-ASA drugs)	FBLN2_Cardiometabolic_II	0.0163519	0.628534	0.9733	2.24848e-14	17	30	16	30	37	78	39	78	0.914394	4.95752e-15	0.152113	0.0802933
Aminosalicylates (5-ASA drugs)	MYH9_Cardiometabolic_II	-0.500077	0.792224	0.667725	0.0431032	17	30	16	30	37	78	39	78	0.305643	0.0296545	0.488162	0.364296
Aminosalicylates (5-ASA drugs)	PRG3_Cardiometabolic_II	-0.0499967	-0.718687	0.955979	1.53359e-61	17	30	16	30	37	78	39	78	0.8459	1.05114e-62	0.257247	0.0430013
Aminosalicylates (5-ASA drugs)	SHISA5_Cardiometabolic_II	0.0772485	0.503804	0.796033	5.5428e-11	17	30	16	30	37	78	39	78	0.533153	1.47858e-11	0.123954	0.0746378
Aminosalicylates (5-ASA drugs)	TREH_Cardiometabolic_II	0.0927303	-0.994478	0.932538	3.93526e-66	17	30	16	30	37	78	39	78	0.792292	2.51728e-67	0.352138	0.057365
Aminosalicylates (5-ASA drugs)	BGLAP_Cardiometabolic_II	0.198286	1.63733	0.83255	5.41957e-34	17	30	16	30	37	78	39	78	0.592696	6.1037e-35	0.370675	0.132773
Aminosalicylates (5-ASA drugs)	CTHRC1_Cardiometabolic_II	-0.109083	1.14195	0.778262	5.11781e-56	17	30	16	30	37	78	39	78	0.503501	3.79613e-57	0.163056	0.0716761
Aminosalicylates (5-ASA drugs)	FGFBP2_Cardiometabolic_II	-0.48025	-0.506946	0.603258	1.87026e-18	17	30	16	30	37	78	39	78	0.0155028	3.45543e-19	0.198416	0.0566222
Aminosalicylates (5-ASA drugs)	CKB_Cardiometabolic_II	-0.301944	0.937551	0.663119	2.44146e-11	17	30	16	30	37	78	39	78	0.297602	6.36324e-12	0.289888	0.136445
Aminosalicylates (5-ASA drugs)	IGDCC4_Cardiometabolic_II	0.130159	0.529781	0.638702	1.33536e-203	17	30	16	30	37	78	39	78	0.251046	2.95334e-205	0.113397	0.0173294
Aminosalicylates (5-ASA drugs)	CHGA_Cardiometabolic_II	0.277045	-2.38189	0.768648	9.24228e-201	17	30	16	30	37	78	39	78	0.474479	2.0755e-202	0.387362	0.0784645
Aminosalicylates (5-ASA drugs)	HPSE_Cardiometabolic_II	-0.662645	0.776177	0.603258	0.00202003	17	30	16	30	37	78	39	78	0.106285	0.00111895	0.410277	0.238181
Aminosalicylates (5-ASA drugs)	POSTN_Cardiometabolic_II	-0.0118152	1.005	0.986754	8.45188e-14	17	30	16	30	37	78	39	78	0.94483	1.94402e-14	0.170739	0.131299
Aminosalicylates (5-ASA drugs)	CELA2A_Cardiometabolic_II	-0.0278841	0.910213	0.971979	2.14497e-05	17	30	16	30	37	78	39	78	0.907051	9.11557e-06	0.238817	0.205134
Aminosalicylates (5-ASA drugs)	LCP1_Cardiometabolic_II	-0.240793	-0.602702	0.611003	9.00621e-17	17	30	16	30	37	78	39	78	0.170197	1.78347e-17	0.17556	0.070847
Aminosalicylates (5-ASA drugs)	SLC4A1_Cardiometabolic_II	0.166644	-1.75183	0.860383	1.57019e-06	17	30	16	30	37	78	39	78	0.640992	5.86084e-07	0.357366	0.350663
Aminosalicylates (5-ASA drugs)	BDNF_Cardiometabolic_II	-0.657466	0.62696	0.603258	3.15421e-19	17	30	16	30	37	78	39	78	0.0716765	5.65591e-20	0.365022	0.0685148
Aminosalicylates (5-ASA drugs)	PDIA4_Cardiometabolic_II	-0.663472	0.631728	0.603258	0.0350381	17	30	16	30	37	78	39	78	0.0600755	0.023772	0.352866	0.279427
Aminosalicylates (5-ASA drugs)	DUSP3_Neurology	-0.268618	0.830508	0.835157	0.0032208	17	30	16	30	37	78	39	78	0.596177	0.00183232	0.506916	0.266518
Aminosalicylates (5-ASA drugs)	FGR_Neurology	-0.467523	0.687897	0.603258	0.0248836	17	30	16	30	37	78	39	78	0.114755	0.0164677	0.29643	0.286817
Aminosalicylates (5-ASA drugs)	NEFL_Neurology	-0.202402	1.01208	0.74763	9.47597e-34	17	30	16	30	37	78	39	78	0.435757	1.08011e-34	0.259697	0.0823781
Aminosalicylates (5-ASA drugs)	TDRKH_Neurology	-0.753767	2.03203	0.603258	2.08102e-16	17	30	16	30	37	78	39	78	0.101559	4.21303e-17	0.46036	0.241712
Aminosalicylates (5-ASA drugs)	MAX_Neurology	-1.08423	1.4934	0.603258	3.29608e-09	17	30	16	30	37	78	39	78	0.0468641	9.89159e-10	0.545519	0.244373
Aminosalicylates (5-ASA drugs)	DCTN6_Neurology	-0.804529	1.98909	0.603258	9.95017e-236	17	30	16	30	37	78	39	78	0.0399876	1.89592e-237	0.391712	0.0604504
Aminosalicylates (5-ASA drugs)	PTK7_Neurology	0.19647	1.02126	0.681101	2.25878e-29	17	30	16	30	37	78	39	78	0.339436	2.98198e-30	0.205668	0.0893537
Aminosalicylates (5-ASA drugs)	WASF3_Neurology	-1.72824	1.64934	0.603258	7.38403e-32	17	30	16	30	37	78	39	78	0.019065	8.81863e-33	0.737224	0.138315
Aminosalicylates (5-ASA drugs)	AGR2_Neurology	0.5499	2.42764	0.677452	1.08775e-22	17	30	16	30	37	78	39	78	0.316944	1.75062e-23	0.549483	0.243098
Aminosalicylates (5-ASA drugs)	CASP10_Neurology	-0.499046	1.08791	0.655746	3.32354e-07	17	30	16	30	37	78	39	78	0.2847	1.16975e-07	0.466476	0.205338
Aminosalicylates (5-ASA drugs)	TIGAR_Neurology	-0.543513	0.802587	0.603258	2.20632e-05	17	30	16	30	37	78	39	78	0.0283468	9.39132e-06	0.247902	0.181141
Aminosalicylates (5-ASA drugs)	C2CD2L_Neurology	-0.0214234	0.747422	0.959881	1.32944e-16	17	30	16	30	37	78	39	78	0.885416	2.66431e-17	0.148663	0.0883434
Aminosalicylates (5-ASA drugs)	ATXN10_Neurology	-0.276757	1.07212	0.766277	8.42446e-06	17	30	16	30	37	78	39	78	0.466929	3.40533e-06	0.380429	0.230825
Aminosalicylates (5-ASA drugs)	TST_Neurology	-0.404622	0.82874	0.658249	0.0117342	17	30	16	30	37	78	39	78	0.290136	0.00734637	0.382505	0.309148
Aminosalicylates (5-ASA drugs)	TARBP2_Neurology	-0.492302	1.1414	0.634545	2.30637e-05	17	30	16	30	37	78	39	78	0.238909	9.84858e-06	0.418014	0.258208
Aminosalicylates (5-ASA drugs)	GBP4_Neurology	-0.227321	0.998781	0.717987	1.93797e-18	17	30	16	30	37	78	39	78	0.39488	3.6069e-19	0.267184	0.111616
Aminosalicylates (5-ASA drugs)	TNF_Neurology	-1.00567	0.505547	0.603258	5.16069e-06	17	30	16	30	37	78	39	78	0.101195	2.02986e-06	0.613552	0.106421
Aminosalicylates (5-ASA drugs)	VSTM1_Neurology	0.0950297	1.00741	0.916046	1.1401e-26	17	30	16	30	37	78	39	78	0.747544	1.59435e-27	0.295233	0.0926744
Aminosalicylates (5-ASA drugs)	ING1_Neurology	-0.669447	1.19617	0.603258	8.56606e-06	17	30	16	30	37	78	39	78	0.0776566	3.46839e-06	0.379409	0.257744
Aminosalicylates (5-ASA drugs)	ILKAP_Neurology	-0.586141	1.22136	0.603258	4.32653e-06	17	30	16	30	37	78	39	78	0.106998	1.68556e-06	0.363648	0.255095
Aminosalicylates (5-ASA drugs)	BAX_Neurology	-0.265937	0.646735	0.837291	0.0465873	17	30	16	30	37	78	39	78	0.601687	0.0324003	0.509482	0.302292
Aminosalicylates (5-ASA drugs)	CERT_Neurology	-0.695611	0.911821	0.603258	0.00136562	17	30	16	30	37	78	39	78	0.0277746	0.000737408	0.316121	0.270147
Aminosalicylates (5-ASA drugs)	MRPL46_Neurology	-0.314137	0.892426	0.603258	0	17	30	16	30	37	78	39	78	0.0154041	0	0.129662	0.00933034
Aminosalicylates (5-ASA drugs)	CARHSP1_Neurology	-0.256197	-0.667114	0.767644	4.78258e-26	17	30	16	30	37	78	39	78	0.470495	6.8183e-27	0.355003	0.0621319
Aminosalicylates (5-ASA drugs)	GDNF_Neurology	-0.142104	1.51142	0.699755	0	17	30	16	30	37	78	39	78	0.370605	0	0.158715	0.0328107
Aminosalicylates (5-ASA drugs)	PBLD_Neurology	-0.406546	0.558387	0.62168	0.00446503	17	30	16	30	37	78	39	78	0.198836	0.00260701	0.316409	0.185472
Aminosalicylates (5-ASA drugs)	EPHA10_Neurology	0.304398	0.678487	0.768821	0.00410716	17	30	16	30	37	78	39	78	0.476752	0.00238687	0.427804	0.223383
Aminosalicylates (5-ASA drugs)	SESTD1_Neurology	-0.391471	1.12634	0.645242	8.91464e-08	17	30	16	30	37	78	39	78	0.267818	3.00289e-08	0.353281	0.203264
Aminosalicylates (5-ASA drugs)	FOSB_Neurology	0.072599	-0.746658	0.844476	3.01791e-64	17	30	16	30	37	78	39	78	0.620781	1.98182e-65	0.146741	0.0437073
Aminosalicylates (5-ASA drugs)	PTEN_Neurology	-0.773916	0.567026	0.603258	0.0117342	17	30	16	30	37	78	39	78	0.0217366	0.00734403	0.337227	0.211512
Aminosalicylates (5-ASA drugs)	SMARCA2_Neurology	-0.475531	0.854669	0.626812	4.14374e-05	17	30	16	30	37	78	39	78	0.209313	1.81033e-05	0.378771	0.199359
Aminosalicylates (5-ASA drugs)	SLC16A1_Neurology	-0.157212	0.794163	0.745427	6.90717e-27	17	30	16	30	37	78	39	78	0.429147	9.61222e-28	0.198838	0.0727489
Aminosalicylates (5-ASA drugs)	KRT14_Neurology	0.00568822	-0.994067	0.996341	6.3243e-13	17	30	16	30	37	78	39	78	0.984476	1.54933e-13	0.292338	0.134645
Aminosalicylates (5-ASA drugs)	SCARB1_Neurology	0.0442848	0.655001	0.96709	0.000461734	17	30	16	30	37	78	39	78	0.896344	0.000231574	0.339915	0.177901
Aminosalicylates (5-ASA drugs)	MMP13_Neurology	0.0664226	0.552507	0.933241	1.07029e-09	17	30	16	30	37	78	39	78	0.798167	3.09178e-10	0.259748	0.0877817
Aminosalicylates (5-ASA drugs)	HSP90B1_Neurology	0.250873	-0.530207	0.796198	1.57653e-05	17	30	16	30	37	78	39	78	0.53586	6.55502e-06	0.405232	0.117624
Aminosalicylates (5-ASA drugs)	MAPT_Neurology	-0.753543	2.41763	0.678611	0.00143411	17	30	16	30	37	78	39	78	0.32308	0.000777804	0.762581	0.719408
Aminosalicylates (5-ASA drugs)	NOS3_Neurology	0.215758	0.820828	0.71241	1.6583e-08	17	30	16	30	37	78	39	78	0.384501	5.21921e-09	0.248102	0.140552
Aminosalicylates (5-ASA drugs)	CETN2_Neurology	-0.511265	1.38991	0.648648	4.59397e-08	17	30	16	30	37	78	39	78	0.276911	1.51465e-08	0.470222	0.245571
Aminosalicylates (5-ASA drugs)	STK24_Neurology	-0.650881	1.43865	0.603258	2.43332e-15	17	30	16	30	37	78	39	78	0.0904276	5.07527e-16	0.384421	0.177399
Aminosalicylates (5-ASA drugs)	ATP5PO_Neurology	-0.271362	0.524603	0.638702	0.000917417	17	30	16	30	37	78	39	78	0.254308	0.000483837	0.238048	0.150335
Aminosalicylates (5-ASA drugs)	KCNIP4_Neurology	0.00694943	3.70984	0.995513	0	17	30	16	30	37	78	39	78	0.977997	0	0.251968	0.0373391
Aminosalicylates (5-ASA drugs)	SLC27A4_Neurology	-0.964757	1.90293	0.603258	1.19685e-12	17	30	16	30	37	78	39	78	0.0303935	2.96871e-13	0.445631	0.260826
Aminosalicylates (5-ASA drugs)	PAK4_Neurology	-0.685344	0.751977	0.603258	0.00379626	17	30	16	30	37	78	39	78	0.0672393	0.00218424	0.37449	0.245426
Aminosalicylates (5-ASA drugs)	RHOC_Neurology	-0.786492	0.98733	0.603258	0.0212127	17	30	16	30	37	78	39	78	0.107874	0.0138579	0.489165	0.401203
Aminosalicylates (5-ASA drugs)	TXLNA_Neurology	-0.479284	0.763346	0.638702	0.0106617	17	30	16	30	37	78	39	78	0.249796	0.00663139	0.416462	0.281179
Aminosalicylates (5-ASA drugs)	TNFSF14_Neurology	-0.283427	0.531111	0.640549	0.000138897	17	30	16	30	37	78	39	78	0.25914	6.4037e-05	0.25117	0.132863
Aminosalicylates (5-ASA drugs)	STAMBP_Neurology	-0.500125	0.771675	0.603258	6.85337e-09	17	30	16	30	37	78	39	78	0.134442	2.11034e-09	0.334126	0.128847
Aminosalicylates (5-ASA drugs)	IL18RAP_Neurology	0.884939	0.575106	0.603258	3.34573e-07	17	30	16	30	37	78	39	78	0.127092	1.17937e-07	0.580033	0.108579
Aminosalicylates (5-ASA drugs)	DARS1_Neurology	-0.444084	1.07209	0.629803	3.39944e-08	17	30	16	30	37	78	39	78	0.226073	1.10462e-08	0.366849	0.187631
Aminosalicylates (5-ASA drugs)	MAD1L1_Neurology	-0.523845	0.701146	0.603258	0.0160795	17	30	16	30	37	78	39	78	0.0893482	0.0102856	0.308354	0.273237
Aminosalicylates (5-ASA drugs)	EREG_Neurology	-0.651224	0.918984	0.603258	9.91033e-08	17	30	16	30	37	78	39	78	0.107812	3.35177e-08	0.404964	0.166423
Aminosalicylates (5-ASA drugs)	IMPA1_Neurology	-0.364989	0.662764	0.603258	5.7803e-06	17	30	16	30	37	78	39	78	0.0998209	2.29916e-06	0.221781	0.140262
Aminosalicylates (5-ASA drugs)	PTPN1_Neurology	-0.718429	1.44413	0.603258	8.02408e-08	17	30	16	30	37	78	39	78	0.0886274	2.69745e-08	0.421939	0.259734
Aminosalicylates (5-ASA drugs)	IL6_Neurology	0.381662	0.820735	0.603258	5.54621e-07	17	30	16	30	37	78	39	78	0.149439	1.99845e-07	0.264764	0.157849
Aminosalicylates (5-ASA drugs)	CRTAM_Neurology	0.0840342	0.87981	0.878229	1.43433e-70	17	30	16	30	37	78	39	78	0.676044	8.54056e-72	0.201103	0.0491021
Aminosalicylates (5-ASA drugs)	PSG1_Neurology	-0.5517	0.952777	0.634545	1.06988e-215	17	30	16	30	37	78	39	78	0.239121	2.25698e-217	0.46866	0.030276
Aminosalicylates (5-ASA drugs)	DRAXIN_Neurology	0.238487	0.561862	0.611133	4.38853e-11	17	30	16	30	37	78	39	78	0.175099	1.16619e-11	0.175875	0.0828174
Aminosalicylates (5-ASA drugs)	EBAG9_Neurology	-0.575852	1.49773	0.612601	2.52955e-07	17	30	16	30	37	78	39	78	0.17871	8.79618e-08	0.428226	0.27995
Aminosalicylates (5-ASA drugs)	ULBP2_Neurology	0.0816654	0.993593	0.846288	1.79754e-40	17	30	16	30	37	78	39	78	0.622838	1.7798e-41	0.166043	0.0736515
Aminosalicylates (5-ASA drugs)	ABHD14B_Neurology	-0.565515	0.654992	0.603258	1.36831e-14	17	30	16	30	37	78	39	78	0.0509491	3.00293e-15	0.289724	0.0830073
Aminosalicylates (5-ASA drugs)	CRADD_Neurology	-0.573972	0.989035	0.603258	5.32348e-07	17	30	16	30	37	78	39	78	0.132437	1.91457e-07	0.381488	0.189927
Aminosalicylates (5-ASA drugs)	PAEP_Neurology	0.882026	0.971179	0.603258	3.99867e-06	17	30	16	30	37	78	39	78	0.0902741	1.55239e-06	0.520691	0.202145
Aminosalicylates (5-ASA drugs)	WWP2_Neurology	-0.409	1.30885	0.603258	2.20649e-26	17	30	16	30	37	78	39	78	0.0915676	3.09314e-27	0.242416	0.121079
Aminosalicylates (5-ASA drugs)	DNMBP_Neurology	-0.273802	1.53074	0.725861	8.18777e-15	17	30	16	30	37	78	39	78	0.401088	1.76348e-15	0.326079	0.192379
Aminosalicylates (5-ASA drugs)	CC2D1A_Neurology	-0.627747	2.04103	0.603258	9.114e-42	17	30	16	30	37	78	39	78	0.142166	8.807e-43	0.427686	0.148868
Aminosalicylates (5-ASA drugs)	MITD1_Neurology	-0.552332	1.02102	0.638702	0.00808818	17	30	16	30	37	78	39	78	0.252537	0.00494262	0.48272	0.363254
Aminosalicylates (5-ASA drugs)	FKBP4_Neurology	-0.324011	0.73416	0.603258	7.39808e-14	17	30	16	30	37	78	39	78	0.117287	1.6966e-14	0.206869	0.0956965
Aminosalicylates (5-ASA drugs)	TNFRSF6B_Neurology	0.0901192	0.557045	0.908166	5.41753e-14	17	30	16	30	37	78	39	78	0.732489	1.22212e-14	0.263648	0.0722149
Aminosalicylates (5-ASA drugs)	CD274_Neurology	-0.150347	1.23136	0.678611	0	17	30	16	30	37	78	39	78	0.325208	0	0.152821	0.032149
Aminosalicylates (5-ASA drugs)	PSME1_Neurology	-0.257492	0.558014	0.629803	1.23986e-30	17	30	16	30	37	78	39	78	0.229185	1.54403e-31	0.214138	0.04776
Aminosalicylates (5-ASA drugs)	LAYN_Neurology	0.093699	0.56248	0.812303	4.03958e-17	17	30	16	30	37	78	39	78	0.559132	7.84825e-18	0.160407	0.065391
Aminosalicylates (5-ASA drugs)	TNFRSF10B_Neurology	0.0601427	0.829827	0.879218	0	17	30	16	30	37	78	39	78	0.677288	0	0.144516	0.012966
Aminosalicylates (5-ASA drugs)	CALCA_Neurology	0.000413178	0.839629	0.999538	6.76758e-83	17	30	16	30	37	78	39	78	0.998818	3.40797e-84	0.278981	0.0431864
Aminosalicylates (5-ASA drugs)	TNFRSF9_Neurology	0.282131	0.751551	0.603258	8.73334e-16	17	30	16	30	37	78	39	78	0.0957532	1.80075e-16	0.169366	0.0912669
Aminosalicylates (5-ASA drugs)	CD63_Neurology	-0.236005	1.45753	0.680125	9.87597e-51	17	30	16	30	37	78	39	78	0.336332	8.23277e-52	0.245471	0.096241
Aminosalicylates (5-ASA drugs)	ASGR1_Neurology	0.0428092	1.3566	0.908166	1.51121e-107	17	30	16	30	37	78	39	78	0.735593	5.86177e-109	0.126769	0.0611743
Aminosalicylates (5-ASA drugs)	FUT8_Neurology	-0.437584	0.838581	0.603258	4.04878e-66	17	30	16	30	37	78	39	78	0.0552869	2.60367e-67	0.228311	0.0483777
Aminosalicylates (5-ASA drugs)	TBCB_Neurology	-0.487148	1.02132	0.66224	0.004414	17	30	16	30	37	78	39	78	0.29593	0.00257421	0.466081	0.338804
Aminosalicylates (5-ASA drugs)	EIF4B_Neurology	-0.430294	0.618152	0.603258	4.03737e-12	17	30	16	30	37	78	39	78	0.15433	1.02617e-12	0.302088	0.0867344
Aminosalicylates (5-ASA drugs)	CLPP_Neurology	-1.1774	2.72822	0.603258	9.73996e-39	17	30	16	30	37	78	39	78	0.00740238	9.87583e-40	0.439629	0.206823
Aminosalicylates (5-ASA drugs)	CXCL8_Neurology	-0.401475	1.52507	0.64736	7.04565e-14	17	30	16	30	37	78	39	78	0.272765	1.60859e-14	0.36607	0.198614
Aminosalicylates (5-ASA drugs)	FKBP5_Neurology	-0.672548	1.02355	0.603258	0.00186509	17	30	16	30	37	78	39	78	0.107636	0.00102615	0.418015	0.311747
Aminosalicylates (5-ASA drugs)	RSPO1_Neurology	0.00380366	0.55051	0.995513	1.03593e-22	17	30	16	30	37	78	39	78	0.980248	1.66369e-23	0.153631	0.0550989
Aminosalicylates (5-ASA drugs)	TBCC_Neurology	-0.512072	1.01912	0.619945	0.000473972	17	30	16	30	37	78	39	78	0.195764	0.000238195	0.395815	0.27734
Aminosalicylates (5-ASA drugs)	SCARB2_Neurology	0.0357194	0.557759	0.933241	6.28229e-41	17	30	16	30	37	78	39	78	0.7981	6.13479e-42	0.139634	0.0411061
Aminosalicylates (5-ASA drugs)	FLRT2_Neurology	0.033767	0.567142	0.928223	1.32427e-16	17	30	16	30	37	78	39	78	0.775677	2.64943e-17	0.118499	0.0670296
Aminosalicylates (5-ASA drugs)	LBR_Neurology	-0.718942	1.16456	0.603258	0.000329767	17	30	16	30	37	78	39	78	0.0791283	0.000161125	0.409475	0.308635
Aminosalicylates (5-ASA drugs)	ANXA3_Neurology	-0.438973	0.75841	0.612601	0.00471044	17	30	16	30	37	78	39	78	0.184262	0.00276152	0.330615	0.253385
Aminosalicylates (5-ASA drugs)	ENO1_Neurology	-0.323349	0.696912	0.690895	0.00537369	17	30	16	30	37	78	39	78	0.355789	0.00318509	0.350165	0.236298
Aminosalicylates (5-ASA drugs)	CHGB_Neurology	-0.183315	0.737403	0.645242	4.65393e-43	17	30	16	30	37	78	39	78	0.266857	4.38632e-44	0.1651	0.0529505
Aminosalicylates (5-ASA drugs)	CD74_Neurology	0.104622	0.517571	0.769622	1.4422e-143	17	30	16	30	37	78	39	78	0.479419	4.36733e-145	0.147931	0.0201792
Aminosalicylates (5-ASA drugs)	LGALS8_Neurology	-0.255603	1.03832	0.733075	2.19719e-05	17	30	16	30	37	78	39	78	0.412058	9.34496e-06	0.311605	0.234288
Aminosalicylates (5-ASA drugs)	DKK1_Neurology	-0.357715	0.992541	0.612601	2.55682e-21	17	30	16	30	37	78	39	78	0.183802	4.25411e-22	0.269133	0.102696
Aminosalicylates (5-ASA drugs)	CDH15_Neurology	-0.395467	0.81652	0.603258	2.56836e-121	17	30	16	30	37	78	39	78	0.0373333	9.17584e-123	0.189936	0.0346522
Aminosalicylates (5-ASA drugs)	CXCL11_Neurology	-0.305306	1.36071	0.705996	9.01582e-47	17	30	16	30	37	78	39	78	0.376411	8.06792e-48	0.345162	0.0936617
Aminosalicylates (5-ASA drugs)	FABP5_Neurology	-0.502886	0.84621	0.615677	0.00162358	17	30	16	30	37	78	39	78	0.191067	0.000885541	0.384637	0.254532
Aminosalicylates (5-ASA drugs)	CDH3_Neurology	0.0132143	0.842365	0.9733	2.75621e-31	17	30	16	30	37	78	39	78	0.914864	3.38548e-32	0.123608	0.0713145
Aminosalicylates (5-ASA drugs)	DDR1_Neurology	-0.0759319	0.747739	0.732491	8.33913e-82	17	30	16	30	37	78	39	78	0.411256	4.25611e-83	0.0924099	0.0387188
Aminosalicylates (5-ASA drugs)	PVR_Neurology	-0.127367	0.872569	0.703453	1.03618e-46	17	30	16	30	37	78	39	78	0.372996	9.30761e-48	0.142969	0.0601022
Aminosalicylates (5-ASA drugs)	TXNDC5_Neurology	-0.508575	1.02387	0.603258	1.5619e-06	17	30	16	30	37	78	39	78	0.101967	5.82457e-07	0.31098	0.204899
Aminosalicylates (5-ASA drugs)	STC1_Neurology	0.121879	0.812203	0.816747	9.21579e-52	17	30	16	30	37	78	39	78	0.568444	7.61973e-53	0.213694	0.0530844
Aminosalicylates (5-ASA drugs)	RWDD1_Neurology	-0.443357	0.896365	0.629803	6.30883e-09	17	30	16	30	37	78	39	78	0.22524	1.94052e-09	0.365592	0.149327
Aminosalicylates (5-ASA drugs)	VTA1_Neurology	-0.459835	0.716325	0.629803	0.000146692	17	30	16	30	37	78	39	78	0.221773	6.78307e-05	0.37635	0.179811
Aminosalicylates (5-ASA drugs)	SEMA4D_Neurology	-0.0981547	0.542688	0.784876	3.14415e-08	17	30	16	30	37	78	39	78	0.511717	1.01952e-08	0.149588	0.0947521
Aminosalicylates (5-ASA drugs)	PDCD5_Neurology	-0.47243	1.05447	0.622329	2.1352e-46	17	30	16	30	37	78	39	78	0.200874	1.92524e-47	0.369356	0.0728821
Aminosalicylates (5-ASA drugs)	NSFL1C_Neurology	-0.568302	1.27754	0.603258	2.49884e-153	17	30	16	30	37	78	39	78	0.139195	7.14196e-155	0.384301	0.0481883
Aminosalicylates (5-ASA drugs)	SERPINB6_Neurology	-0.451297	0.744551	0.603258	0.000704247	17	30	16	30	37	78	39	78	0.112136	0.000363549	0.284073	0.208837
Aminosalicylates (5-ASA drugs)	CXCL13_Neurology	0.425256	1.39323	0.603258	4.15687e-66	17	30	16	30	37	78	39	78	0.11267	2.68733e-67	0.268079	0.0803837
Aminosalicylates (5-ASA drugs)	PPCDC_Neurology	-0.454978	0.667335	0.603258	1.39946e-13	17	30	16	30	37	78	39	78	0.129813	3.28081e-14	0.300347	0.0879609
Aminosalicylates (5-ASA drugs)	SMPD1_Neurology	0.105293	0.584992	0.867204	4.56457e-13	17	30	16	30	37	78	39	78	0.651423	1.1027e-13	0.233059	0.0787552
Aminosalicylates (5-ASA drugs)	SUMF2_Neurology	-0.0416422	0.666133	0.956424	2.34043e-07	17	30	16	30	37	78	39	78	0.866472	8.11464e-08	0.247661	0.124173
Aminosalicylates (5-ASA drugs)	PRL_Neurology	0.0119037	0.820134	0.994134	1.52457e-32	17	30	16	30	37	78	39	78	0.969027	1.81039e-33	0.306572	0.0680288
Aminosalicylates (5-ASA drugs)	ENO2_Neurology	-0.412053	0.648539	0.629803	0.00076109	17	30	16	30	37	78	39	78	0.215773	0.000395435	0.332879	0.183042
Aminosalicylates (5-ASA drugs)	SCARF2_Neurology	-0.0449125	0.695841	0.916548	1.05085e-17	17	30	16	30	37	78	39	78	0.757246	2.0166e-18	0.145301	0.0794669
Aminosalicylates (5-ASA drugs)	TNFRSF8_Neurology	0.0805034	0.674415	0.870015	8.51051e-13	17	30	16	30	37	78	39	78	0.661022	2.10229e-13	0.183587	0.0918556
Aminosalicylates (5-ASA drugs)	THY1_Neurology	0.239883	0.571908	0.603258	6.35512e-74	17	30	16	30	37	78	39	78	0.0461713	3.58949e-75	0.120313	0.0311744
Aminosalicylates (5-ASA drugs)	CPA2_Neurology	0.111544	-0.866027	0.843276	1.58754e-07	17	30	16	30	37	78	39	78	0.616613	5.43945e-08	0.222796	0.159304
Aminosalicylates (5-ASA drugs)	CLEC1B_Neurology	-0.43536	1.20706	0.682097	0.000185606	17	30	16	30	37	78	39	78	0.343183	8.7151e-05	0.459291	0.307624
Aminosalicylates (5-ASA drugs)	OGN_Neurology	0.318598	0.666023	0.603258	1.92961e-08	17	30	16	30	37	78	39	78	0.10976	6.1125e-09	0.199214	0.114562
Aminosalicylates (5-ASA drugs)	EFNA1_Neurology	0.0891557	1.04826	0.757978	4.11783e-176	17	30	16	30	37	78	39	78	0.455307	1.05082e-177	0.119416	0.0368808
Aminosalicylates (5-ASA drugs)	FYB1_Neurology	-0.59791	1.13773	0.628888	0.00128427	17	30	16	30	37	78	39	78	0.214836	0.000689981	0.482039	0.335263
Aminosalicylates (5-ASA drugs)	BLVRB_Neurology	-0.180721	-0.618115	0.884219	1.90311e-05	17	30	16	30	37	78	39	78	0.684149	8.05536e-06	0.444243	0.138476
Aminosalicylates (5-ASA drugs)	DBI_Neurology	-0.703903	0.807418	0.603258	0.00248696	17	30	16	30	37	78	39	78	0.0563669	0.00139453	0.368886	0.252651
Aminosalicylates (5-ASA drugs)	VSIG4_Neurology	0.220518	0.509553	0.629803	5.19566e-19	17	30	16	30	37	78	39	78	0.217866	9.40488e-20	0.17896	0.0560218
Aminosalicylates (5-ASA drugs)	F11R_Neurology	-0.254462	1.54707	0.690895	5.62906e-14	17	30	16	30	37	78	39	78	0.358398	1.27559e-14	0.277065	0.200703
Aminosalicylates (5-ASA drugs)	TFF1_Neurology	-0.16793	1.05714	0.773674	2.09178e-25	17	30	16	30	37	78	39	78	0.488417	3.09603e-26	0.242382	0.0997637
Aminosalicylates (5-ASA drugs)	STC2_Neurology	0.00595189	0.613237	0.989391	3.20263e-52	17	30	16	30	37	78	39	78	0.950341	2.60439e-53	0.0955686	0.0398985
Aminosalicylates (5-ASA drugs)	IGFBP4_Neurology	0.0449992	0.661667	0.934444	1.50437e-17	17	30	16	30	37	78	39	78	0.800693	2.89715e-18	0.17825	0.0759193
Aminosalicylates (5-ASA drugs)	GRN_Neurology	0.0429684	0.691298	0.868374	1.38698e-80	17	30	16	30	37	78	39	78	0.655498	7.17321e-82	0.0963121	0.0360697
Aminosalicylates (5-ASA drugs)	HARS1_Neurology	-0.585882	0.824474	0.603258	0.000727409	17	30	16	30	37	78	39	78	0.104138	0.000376451	0.360517	0.23185
Aminosalicylates (5-ASA drugs)	PEBP1_Neurology	-0.540481	0.905611	0.603258	1.01682e-22	17	30	16	30	37	78	39	78	0.153548	1.62608e-23	0.378725	0.0906193
Aminosalicylates (5-ASA drugs)	SERPINB1_Neurology	-0.608897	0.853022	0.603258	0.0108102	17	30	16	30	37	78	39	78	0.124944	0.00673107	0.396844	0.314784
Aminosalicylates (5-ASA drugs)	GP6_Neurology	-0.672726	1.1043	0.603258	0.000353918	17	30	16	30	37	78	39	78	0.105242	0.00017437	0.415275	0.294205
Aminosalicylates (5-ASA drugs)	DSG2_Neurology	-0.109376	0.562241	0.663832	1.0196e-50	17	30	16	30	37	78	39	78	0.299393	8.53428e-52	0.105399	0.0371308
Aminosalicylates (5-ASA drugs)	SOD2_Neurology	-0.094213	0.996236	0.835317	3.73271e-55	17	30	16	30	37	78	39	78	0.599132	2.87034e-56	0.179231	0.0630326
Aminosalicylates (5-ASA drugs)	NID2_Neurology	-0.203536	1.56139	0.774635	9.75125e-101	17	30	16	30	37	78	39	78	0.490963	4.01463e-102	0.295503	0.072772
Aminosalicylates (5-ASA drugs)	PIK3IP1_Neurology	0.00976938	0.523966	0.98033	0	17	30	16	30	37	78	39	78	0.929821	0	0.110927	0.00502703
Aminosalicylates (5-ASA drugs)	SPINK1_Neurology	0.00735906	0.747163	0.995462	3.28173e-40	17	30	16	30	37	78	39	78	0.974449	3.28285e-41	0.229764	0.0555707
Aminosalicylates (5-ASA drugs)	MESD_Neurology	-0.904085	1.48604	0.603258	0.000666242	17	30	16	30	37	78	39	78	0.113792	0.000342302	0.571708	0.41498
Aminosalicylates (5-ASA drugs)	NUDT5_Neurology	-0.452962	0.734212	0.603258	3.29196e-09	17	30	16	30	37	78	39	78	0.146973	9.86802e-10	0.312322	0.120136
Aminosalicylates (5-ASA drugs)	IL1R1_Neurology	0.0437747	0.81215	0.872319	0	17	30	16	30	37	78	39	78	0.664621	0	0.10097	0.0133609
Aminosalicylates (5-ASA drugs)	TMSB10_Neurology	-0.53831	0.732383	0.603258	0.0169475	17	30	16	30	37	78	39	78	0.152032	0.010887	0.375812	0.287626
Aminosalicylates (5-ASA drugs)	CD177_Neurology	-0.440631	1.02023	0.678611	5.50461e-26	17	30	16	30	37	78	39	78	0.324946	7.88513e-27	0.447639	0.0951382
Aminosalicylates (5-ASA drugs)	TREML2_Neurology	-0.0531107	0.583384	0.895135	4.83351e-19	17	30	16	30	37	78	39	78	0.705692	8.73287e-20	0.140635	0.0640823
Aminosalicylates (5-ASA drugs)	TXNRD1_Neurology	-0.42017	0.55423	0.603258	0.000133081	17	30	16	30	37	78	39	78	0.102434	6.10841e-05	0.257273	0.138261
Aminosalicylates (5-ASA drugs)	ARSA_Neurology	-0.125018	0.682703	0.768648	1.92443e-18	17	30	16	30	37	78	39	78	0.473991	3.57516e-19	0.174607	0.076285
Aminosalicylates (5-ASA drugs)	BIN2_Neurology	-0.652332	1.66097	0.615677	2.57685e-09	17	30	16	30	37	78	39	78	0.191677	7.6718e-10	0.499629	0.270008
Aminosalicylates (5-ASA drugs)	CCN5_Neurology	-0.122163	0.513063	0.78535	1.28931e-21	17	30	16	30	37	78	39	78	0.513845	2.12326e-22	0.187119	0.0526991
Aminosalicylates (5-ASA drugs)	APP_Neurology	-0.127558	1.14337	0.835317	3.39774e-230	17	30	16	30	37	78	39	78	0.598313	6.7053e-232	0.242124	0.0351652
Aminosalicylates (5-ASA drugs)	ITGAM_Neurology	-0.0942275	-0.577707	0.768821	7.72131e-17	17	30	16	30	37	78	39	78	0.477079	1.52377e-17	0.132527	0.0677636
Aminosalicylates (5-ASA drugs)	MIF_Neurology	-0.412012	0.950832	0.629803	2.15103e-10	17	30	16	30	37	78	39	78	0.227254	5.89172e-11	0.341221	0.145244
Aminosalicylates (5-ASA drugs)	STIP1_Neurology	-0.570773	1.09263	0.607459	0	17	30	16	30	37	78	39	78	0.156877	0	0.403187	0.0273396
Aminosalicylates (5-ASA drugs)	AHSP_Neurology	-0.118112	-1.31024	0.933241	1.36939e-37	17	30	16	30	37	78	39	78	0.797058	1.42111e-38	0.459298	0.100877
Aminosalicylates (5-ASA drugs)	DSC2_Neurology	-0.0381991	0.710803	0.933241	6.68404e-47	17	30	16	30	37	78	39	78	0.79618	5.93581e-48	0.14789	0.0488562
Aminosalicylates (5-ASA drugs)	SIGLEC5_Neurology	0.631279	0.820361	0.629803	1.24898e-52	17	30	16	30	37	78	39	78	0.224856	1.00293e-53	0.520121	0.053161
Aminosalicylates (5-ASA drugs)	MMP9_Neurology	0.204391	-0.818024	0.753952	1.04773e-05	17	30	16	30	37	78	39	78	0.444278	4.28505e-06	0.267182	0.177945
Aminosalicylates (5-ASA drugs)	TNFRSF1A_Neurology	0.0460078	0.546606	0.904098	1.62281e-52	17	30	16	30	37	78	39	78	0.724941	1.31415e-53	0.130755	0.0354612
Aminosalicylates (5-ASA drugs)	PARK7_Neurology	-0.423993	0.932062	0.612601	1.34017e-24	17	30	16	30	37	78	39	78	0.183256	2.02006e-25	0.318601	0.0894536
Aminosalicylates (5-ASA drugs)	PECAM1_Neurology	-0.0569949	0.902945	0.860742	4.36779e-132	17	30	16	30	37	78	39	78	0.642938	1.44156e-133	0.122941	0.0367131
Aminosalicylates (5-ASA drugs)	DGKA_Inflammation_II	-0.405409	0.728029	0.626812	0.00112862	17	30	16	30	37	78	39	78	0.209965	0.000602906	0.32338	0.212235
Aminosalicylates (5-ASA drugs)	DBN1_Inflammation_II	-0.300844	0.749597	0.629803	8.21421e-09	17	30	16	30	37	78	39	78	0.217746	2.54895e-09	0.244084	0.125807
Aminosalicylates (5-ASA drugs)	NFAT5_Inflammation_II	-0.187987	1.59774	0.886136	7.24618e-14	17	30	16	30	37	78	39	78	0.687743	1.65763e-14	0.467724	0.208182
Aminosalicylates (5-ASA drugs)	LATS1_Inflammation_II	-0.692831	0.699496	0.603258	0.0158333	17	30	16	30	37	78	39	78	0.0980837	0.0101228	0.418827	0.272007
Aminosalicylates (5-ASA drugs)	BNIP3L_Inflammation_II	-0.466777	0.986751	0.603258	5.13549e-06	17	30	16	30	37	78	39	78	0.133124	2.01645e-06	0.310792	0.20766
Aminosalicylates (5-ASA drugs)	SEMA6C_Inflammation_II	0.190801	1.0029	0.603258	5.86744e-234	17	30	16	30	37	78	39	78	0.0585125	1.13795e-235	0.100855	0.030595
Aminosalicylates (5-ASA drugs)	TLR1_Inflammation_II	0.041524	-0.521669	0.923963	0.000295145	17	30	16	30	37	78	39	78	0.767981	0.000142501	0.140752	0.137145
Aminosalicylates (5-ASA drugs)	GIT1_Inflammation_II	-0.378878	0.820684	0.680125	0.000341732	17	30	16	30	37	78	39	78	0.337864	0.000167901	0.395326	0.218094
Aminosalicylates (5-ASA drugs)	FGF16_Inflammation_II	0.114951	1.5427	0.775403	4.50124e-219	17	30	16	30	37	78	39	78	0.497352	9.34249e-221	0.169379	0.0486409
Aminosalicylates (5-ASA drugs)	ITGAL_Inflammation_II	0.0791931	-1.42453	0.955979	0.00197398	17	30	16	30	37	78	39	78	0.847016	0.00109143	0.410481	0.436191
Aminosalicylates (5-ASA drugs)	ADAMTS4_Inflammation_II	0.00777703	-0.854452	0.992452	6.97103e-34	17	30	16	30	37	78	39	78	0.959704	7.89845e-35	0.153925	0.0694053
Aminosalicylates (5-ASA drugs)	IL36A_Inflammation_II	-0.0715172	0.600364	0.916046	2.44086e-08	17	30	16	30	37	78	39	78	0.749419	7.81506e-09	0.223907	0.104006
Aminosalicylates (5-ASA drugs)	IL31RA_Inflammation_II	-0.114162	0.738954	0.74675	8.81701e-56	17	30	16	30	37	78	39	78	0.4328	6.63001e-57	0.145539	0.0464834
Aminosalicylates (5-ASA drugs)	TSC1_Inflammation_II	-0.0894873	0.907248	0.900374	1.00595e-17	17	30	16	30	37	78	39	78	0.71503	1.92701e-18	0.245097	0.10355
Aminosalicylates (5-ASA drugs)	ERMAP_Inflammation_II	0.116206	0.551657	0.756427	1.42166e-05	17	30	16	30	37	78	39	78	0.454011	5.89657e-06	0.1552	0.121777
Aminosalicylates (5-ASA drugs)	VAMP8_Inflammation_II	-0.538748	1.20269	0.612601	7.37115e-05	17	30	16	30	37	78	39	78	0.179867	3.31815e-05	0.401702	0.289772
Aminosalicylates (5-ASA drugs)	EIF4E_Inflammation_II	-0.698791	1.09126	0.603258	2.65837e-13	17	30	16	30	37	78	39	78	0.0949995	6.37684e-14	0.418539	0.145499
Aminosalicylates (5-ASA drugs)	SCRIB_Inflammation_II	-0.408579	1.19881	0.603258	3.83409e-11	17	30	16	30	37	78	39	78	0.140884	1.01233e-11	0.277472	0.176172
Aminosalicylates (5-ASA drugs)	STX7_Inflammation_II	-0.131333	0.842185	0.83255	2.05981e-30	17	30	16	30	37	78	39	78	0.592617	2.58615e-31	0.24546	0.0723539
Aminosalicylates (5-ASA drugs)	IDO1_Inflammation_II	0.191466	-0.54587	0.753952	0.0156304	17	30	16	30	37	78	39	78	0.443774	0.00998772	0.250008	0.211885
Aminosalicylates (5-ASA drugs)	NDUFA5_Inflammation_II	-0.316605	1.35252	0.603258	4.23712e-23	17	30	16	30	37	78	39	78	0.117678	6.71827e-24	0.202356	0.134168
Aminosalicylates (5-ASA drugs)	ADAM12_Inflammation_II	0.238367	0.741738	0.607532	0.00758511	17	30	16	30	37	78	39	78	0.164654	0.00461197	0.171538	0.261825
Aminosalicylates (5-ASA drugs)	C1QL2_Inflammation_II	0.111223	-0.631055	0.750361	4.40227e-129	17	30	16	30	37	78	39	78	0.439647	1.49788e-130	0.143924	0.0259575
Aminosalicylates (5-ASA drugs)	ANKMY2_Inflammation_II	-0.475652	0.801273	0.66224	0.0232428	17	30	16	30	37	78	39	78	0.2967	0.0152969	0.455807	0.330385
Aminosalicylates (5-ASA drugs)	EVI5_Inflammation_II	-0.352276	0.685012	0.73124	0.033365	17	30	16	30	37	78	39	78	0.40934	0.0225575	0.426973	0.300332
Aminosalicylates (5-ASA drugs)	CCNE1_Inflammation_II	-0.0630854	-0.501501	0.942874	3.42732e-06	17	30	16	30	37	78	39	78	0.815248	1.31892e-06	0.269986	0.103683
Aminosalicylates (5-ASA drugs)	FGF20_Inflammation_II	-0.0921466	-4.48784	0.872649	0	17	30	16	30	37	78	39	78	0.666883	0	0.21408	0.0246149
Aminosalicylates (5-ASA drugs)	PGR_Inflammation_II	-0.112278	0.578823	0.867485	7.7415e-14	17	30	16	30	37	78	39	78	0.652311	1.77799e-14	0.249199	0.0755077
Aminosalicylates (5-ASA drugs)	PIKFYVE_Inflammation_II	-0.348274	1.06561	0.649271	5.74645e-05	17	30	16	30	37	78	39	78	0.277763	2.5555e-05	0.320884	0.253124
Aminosalicylates (5-ASA drugs)	SIRT1_Inflammation_II	-0.401154	0.60343	0.603258	0.000248454	17	30	16	30	37	78	39	78	0.125982	0.000118436	0.262168	0.156762
Aminosalicylates (5-ASA drugs)	POLR2A_Inflammation_II	0.0712198	-0.57475	0.770382	1.14116e-06	17	30	16	30	37	78	39	78	0.481133	4.19346e-07	0.101095	0.113588
Aminosalicylates (5-ASA drugs)	FGF6_Inflammation_II	-0.0251274	-0.998385	0.955979	1.00303e-117	17	30	16	30	37	78	39	78	0.841485	3.75411e-119	0.12564	0.0430184
Aminosalicylates (5-ASA drugs)	FOXJ3_Inflammation_II	-0.476938	0.761237	0.603258	0.00033089	17	30	16	30	37	78	39	78	0.0575822	0.000162124	0.25117	0.201827
Aminosalicylates (5-ASA drugs)	YY1_Inflammation_II	-0.131372	0.846937	0.770382	2.12852e-80	17	30	16	30	37	78	39	78	0.481783	1.12256e-81	0.186758	0.0442443
Aminosalicylates (5-ASA drugs)	CD3G_Inflammation_II	0.173775	-0.50524	0.770382	4.82854e-10	17	30	16	30	37	78	39	78	0.48079	1.34884e-10	0.246478	0.0786787
Aminosalicylates (5-ASA drugs)	DAPK2_Inflammation_II	-0.25592	0.692739	0.765292	0.0337494	17	30	16	30	37	78	39	78	0.465581	0.0228403	0.350726	0.304354
Aminosalicylates (5-ASA drugs)	RBPMS_Inflammation_II	-0.547491	1.9056	0.603258	1.00301e-31	17	30	16	30	37	78	39	78	0.139827	1.20812e-32	0.370819	0.160158
Aminosalicylates (5-ASA drugs)	DAND5_Inflammation_II	0.0222116	1.0964	0.990193	0.0013801	17	30	16	30	37	78	39	78	0.951448	0.000746166	0.364793	0.325146
Aminosalicylates (5-ASA drugs)	IL12RB2_Inflammation_II	-0.128264	-0.597329	0.75467	4.72443e-18	17	30	16	30	37	78	39	78	0.449104	8.93768e-19	0.169458	0.0675127
Aminosalicylates (5-ASA drugs)	SPRED2_Inflammation_II	-0.306111	0.967468	0.615677	2.17215e-13	17	30	16	30	37	78	39	78	0.1905	5.15876e-14	0.233833	0.128519
Aminosalicylates (5-ASA drugs)	GAMT_Cardiometabolic_II	-0.415608	0.518546	0.603258	3.50631e-08	17	30	16	30	37	78	39	78	0.00596758	1.14173e-08	0.151155	0.0908422
Aminosalicylates (5-ASA drugs)	ENPEP_Cardiometabolic_II	0.306955	-0.810796	0.603258	2.1435e-18	17	30	16	30	37	78	39	78	0.0218496	3.99672e-19	0.133868	0.090723
Aminosalicylates (5-ASA drugs)	EDEM2_Cardiometabolic_II	0.0871182	-0.814693	0.768648	5.9555e-52	17	30	16	30	37	78	39	78	0.472254	4.90381e-53	0.121197	0.0531476
Aminosalicylates (5-ASA drugs)	FDX2_Cardiometabolic_II	-0.68809	0.515485	0.603258	0.00256451	17	30	16	30	37	78	39	78	0.00161729	0.00144325	0.218249	0.161804
Aminosalicylates (5-ASA drugs)	SLC51B_Cardiometabolic_II	0.567476	-2.07035	0.603258	7.91704e-71	17	30	16	30	37	78	39	78	0.0813129	4.66025e-72	0.325552	0.115329
Aminosalicylates (5-ASA drugs)	GASK1A_Cardiometabolic_II	0.152156	1.47916	0.729715	7.82185e-60	17	30	16	30	37	78	39	78	0.408183	5.53571e-61	0.183965	0.0897816
Aminosalicylates (5-ASA drugs)	ANK2_Cardiometabolic_II	-0.517274	0.737352	0.612601	6.0573e-08	17	30	16	30	37	78	39	78	0.184253	2.01979e-08	0.38958	0.131428
Aminosalicylates (5-ASA drugs)	LILRA4_Cardiometabolic_II	-0.303945	0.538019	0.716365	0.000138897	17	30	16	30	37	78	39	78	0.391697	6.39957e-05	0.35485	0.134586
Aminosalicylates (5-ASA drugs)	ARL13B_Cardiometabolic_II	-0.744664	1.28371	0.603258	7.07062e-07	17	30	16	30	37	78	39	78	0.0447748	2.56217e-07	0.371077	0.249114
Aminosalicylates (5-ASA drugs)	EXTL1_Cardiometabolic_II	-0.060463	-0.814051	0.868665	8.71929e-06	17	30	16	30	37	78	39	78	0.658782	3.53637e-06	0.136919	0.175559
Aminosalicylates (5-ASA drugs)	ZCCHC8_Cardiometabolic_II	-0.51516	0.615184	0.603258	0.00138019	17	30	16	30	37	78	39	78	0.041106	0.000746685	0.252225	0.182448
Aminosalicylates (5-ASA drugs)	USP47_Cardiometabolic_II	-0.617009	1.59511	0.603258	1.31388e-32	17	30	16	30	37	78	39	78	0.0359791	1.55127e-33	0.294211	0.132173
Aminosalicylates (5-ASA drugs)	ARL2BP_Cardiometabolic_II	-0.55661	0.538782	0.603258	0.0223309	17	30	16	30	37	78	39	78	0.0778412	0.0146264	0.315654	0.220677
Aminosalicylates (5-ASA drugs)	RAB33A_Cardiometabolic_II	-0.448891	0.896987	0.638772	0.000704247	17	30	16	30	37	78	39	78	0.255879	0.000363745	0.395086	0.251604
Aminosalicylates (5-ASA drugs)	IGHMBP2_Cardiometabolic_II	-0.725796	1.04093	0.603258	1.07637e-06	17	30	16	30	37	78	39	78	0.0355131	3.94803e-07	0.345213	0.205252
Aminosalicylates (5-ASA drugs)	ABRAXAS2_Cardiometabolic_II	-0.519349	0.814159	0.603258	3.49901e-33	17	30	16	30	37	78	39	78	0.0578282	4.07166e-34	0.273774	0.0668549
Aminosalicylates (5-ASA drugs)	PROCR_Cardiometabolic_II	0.0286645	1.24319	0.956399	0	17	30	16	30	37	78	39	78	0.857798	0	0.159977	0.0137468
Aminosalicylates (5-ASA drugs)	PYY_Cardiometabolic_II	0.253011	-0.507443	0.627316	8.65833e-11	17	30	16	30	37	78	39	78	0.212309	2.3244e-11	0.202857	0.0759186
Aminosalicylates (5-ASA drugs)	PDZD2_Cardiometabolic_II	-0.177682	1.69611	0.857835	3.79182e-19	17	30	16	30	37	78	39	78	0.637016	6.82501e-20	0.376545	0.185765
Aminosalicylates (5-ASA drugs)	ENOX2_Cardiometabolic_II	-0.552505	0.574106	0.603258	0.000242616	17	30	16	30	37	78	39	78	0.0369868	0.000115488	0.264875	0.148905
Aminosalicylates (5-ASA drugs)	SPINK8_Cardiometabolic_II	-0.0932488	0.589341	0.778262	2.57005e-30	17	30	16	30	37	78	39	78	0.503663	3.25301e-31	0.13944	0.0507168
Aminosalicylates (5-ASA drugs)	TMED4_Cardiometabolic_II	0.111314	0.551228	0.857835	0.00326586	17	30	16	30	37	78	39	78	0.637174	0.00186128	0.236007	0.177157
Aminosalicylates (5-ASA drugs)	ADRA2A_Cardiometabolic_II	-0.905425	0.527715	0.603258	6.51211e-20	17	30	16	30	37	78	39	78	0.00259362	1.14333e-20	0.300586	0.0566106
Aminosalicylates (5-ASA drugs)	RAB39B_Cardiometabolic_II	-0.0692632	0.579457	0.932538	2.70202e-08	17	30	16	30	37	78	39	78	0.791718	8.69722e-09	0.262281	0.100699
Aminosalicylates (5-ASA drugs)	HIP1_Cardiometabolic_II	-0.386481	0.539119	0.603258	9.24209e-10	17	30	16	30	37	78	39	78	0.0193541	2.65093e-10	0.165259	0.0853315
Aminosalicylates (5-ASA drugs)	FHIP2A_Cardiometabolic_II	-0.119324	-0.68541	0.758969	9.1022e-10	17	30	16	30	37	78	39	78	0.456938	2.60461e-10	0.160403	0.10844
Aminosalicylates (5-ASA drugs)	NAA10_Cardiometabolic_II	-0.557419	1.09897	0.603258	1.63849e-10	17	30	16	30	37	78	39	78	0.127715	4.46558e-11	0.365959	0.166821
Aminosalicylates (5-ASA drugs)	REXO2_Cardiometabolic_II	0.266731	-0.784365	0.603258	1.0125e-92	17	30	16	30	37	78	39	78	0.096638	4.54747e-94	0.160548	0.0381212
Aminosalicylates (5-ASA drugs)	BECN1_Cardiometabolic_II	-0.604759	0.501612	0.603258	3.08806e-07	17	30	16	30	37	78	39	78	0.123963	1.08224e-07	0.393122	0.0944239
Aminosalicylates (5-ASA drugs)	COMMD1_Cardiometabolic_II	-0.369906	0.793713	0.629803	0.00030579	17	30	16	30	37	78	39	78	0.231221	0.000148161	0.308971	0.209195
Aminosalicylates (5-ASA drugs)	DMD_Cardiometabolic_II	-0.584322	2.01513	0.603258	1.17987e-60	17	30	16	30	37	78	39	78	0.094212	8.26994e-62	0.349144	0.121469
Aminosalicylates (5-ASA drugs)	SCRIB_Cardiometabolic_II	-0.44426	1.43269	0.603258	2.44051e-26	17	30	16	30	37	78	39	78	0.0930354	3.42951e-27	0.264504	0.132653
Aminosalicylates (5-ASA drugs)	OXCT1_Cardiometabolic_II	-0.538929	0.751864	0.603258	2.72864e-06	17	30	16	30	37	78	39	78	0.0516304	1.03891e-06	0.276913	0.15394
Aminosalicylates (5-ASA drugs)	PECR_Cardiometabolic_II	-0.549057	0.891695	0.603258	1.92443e-18	17	30	16	30	37	78	39	78	0.00480928	3.56988e-19	0.194733	0.0996359
Aminosalicylates (5-ASA drugs)	IDO1_Cardiometabolic_II	0.207354	-0.538981	0.705996	0.0193929	17	30	16	30	37	78	39	78	0.376742	0.0125899	0.234585	0.21601
Aminosalicylates (5-ASA drugs)	ENTR1_Cardiometabolic_II	-0.42853	1.18878	0.603258	5.0893e-30	17	30	16	30	37	78	39	78	0.123131	6.54562e-31	0.277948	0.102833
Aminosalicylates (5-ASA drugs)	GADD45GIP1_Cardiometabolic_II	-0.396161	0.552629	0.603258	0.000359169	17	30	16	30	37	78	39	78	0.141128	0.000177202	0.269203	0.147388
Aminosalicylates (5-ASA drugs)	CEP170_Cardiometabolic_II	-0.453992	1.27355	0.638702	2.78718e-09	17	30	16	30	37	78	39	78	0.252394	8.33595e-10	0.396655	0.207473
Aminosalicylates (5-ASA drugs)	KHK_Cardiometabolic_II	-0.208126	0.519783	0.74763	0.00877173	17	30	16	30	37	78	39	78	0.434283	0.00538422	0.266186	0.186764
Aminosalicylates (5-ASA drugs)	ATP6V1G1_Cardiometabolic_II	-0.589366	0.68696	0.603258	0.0019413	17	30	16	30	37	78	39	78	0.0433796	0.00107072	0.29176	0.209999
Aminosalicylates (5-ASA drugs)	LIPF_Cardiometabolic_II	0.189709	-1.221	0.74369	1.97387e-171	17	30	16	30	37	78	39	78	0.422154	5.23859e-173	0.236341	0.0435443
Aminosalicylates (5-ASA drugs)	NFE2_Cardiometabolic_II	-0.507678	1.54733	0.631021	1.35779e-07	17	30	16	30	37	78	39	78	0.232097	4.61529e-08	0.424844	0.283106
Aminosalicylates (5-ASA drugs)	EIF2S2_Cardiometabolic_II	-0.832048	0.884836	0.603258	0.000911665	17	30	16	30	37	78	39	78	0.0567618	0.00048014	0.436739	0.253419
Aminosalicylates (5-ASA drugs)	NAGK_Cardiometabolic_II	-0.565411	0.568254	0.603258	0.0185075	17	30	16	30	37	78	39	78	0.0793443	0.0119899	0.322263	0.226176
Aminosalicylates (5-ASA drugs)	CRYZL1_Cardiometabolic_II	-0.558078	1.11888	0.626812	4.13017e-06	17	30	16	30	37	78	39	78	0.207268	1.60766e-06	0.442528	0.233228
Aminosalicylates (5-ASA drugs)	MECR_Cardiometabolic_II	-0.694465	1.20949	0.603258	0.000279049	17	30	16	30	37	78	39	78	0.12215	0.00013435	0.449255	0.316756
Aminosalicylates (5-ASA drugs)	SCPEP1_Cardiometabolic_II	-0.697121	0.976321	0.603258	6.69893e-07	17	30	16	30	37	78	39	78	0.0241134	2.4252e-07	0.309101	0.189085
Aminosalicylates (5-ASA drugs)	BPIFA2_Cardiometabolic_II	0.616154	-1.08027	0.603258	4.10812e-21	17	30	16	30	37	78	39	78	0.110962	6.90512e-22	0.386574	0.112351
Aminosalicylates (5-ASA drugs)	POMC_Cardiometabolic_II	-0.407503	-0.61804	0.680125	0.00136137	17	30	16	30	37	78	39	78	0.330517	0.000734651	0.418779	0.183052
Aminosalicylates (5-ASA drugs)	ASRGL1_Cardiometabolic_II	-0.75851	0.860765	0.603258	0.00838548	17	30	16	30	37	78	39	78	0.120087	0.00513572	0.487973	0.307592
Aminosalicylates (5-ASA drugs)	CNP_Cardiometabolic_II	-0.339182	0.677585	0.71241	0.0122577	17	30	16	30	37	78	39	78	0.384687	0.00771577	0.390181	0.254324
Aminosalicylates (5-ASA drugs)	COL2A1_Cardiometabolic_II	-0.62943	0.750519	0.603258	1.41842e-16	17	30	16	30	37	78	39	78	0.0192928	2.84745e-17	0.269007	0.0887908
Aminosalicylates (5-ASA drugs)	RBPMS2_Cardiometabolic_II	-0.759277	1.44751	0.607532	1.03666e-06	17	30	16	30	37	78	39	78	0.164435	3.79886e-07	0.54612	0.285012
Aminosalicylates (5-ASA drugs)	PNMA1_Cardiometabolic_II	-0.858763	1.11225	0.603258	8.00384e-06	17	30	16	30	37	78	39	78	0.0281185	3.22169e-06	0.391124	0.238877
Aminosalicylates (5-ASA drugs)	OPLAH_Cardiometabolic_II	-0.317929	0.66803	0.676009	0.00362719	17	30	16	30	37	78	39	78	0.314658	0.00208203	0.316192	0.217014
Aminosalicylates (5-ASA drugs)	PAGR1_Cardiometabolic_II	-0.490406	0.511529	0.603258	2.77805e-07	17	30	16	30	37	78	39	78	0.083135	9.69811e-08	0.283017	0.0959305
Aminosalicylates (5-ASA drugs)	HMGCL_Cardiometabolic_II	-0.412775	0.90613	0.615677	0.000100608	17	30	16	30	37	78	39	78	0.191866	4.58709e-05	0.316284	0.222324
Aminosalicylates (5-ASA drugs)	SNX5_Cardiometabolic_II	-0.410714	0.981295	0.603258	2.20653e-56	17	30	16	30	37	78	39	78	0.0168562	1.62919e-57	0.171859	0.061389
Aminosalicylates (5-ASA drugs)	RNF5_Cardiometabolic_II	-0.604459	0.59346	0.603258	0.0144399	17	30	16	30	37	78	39	78	0.0593143	0.00918771	0.320522	0.227817
Aminosalicylates (5-ASA drugs)	LONP1_Cardiometabolic_II	-0.60488	1.2355	0.603258	4.26765e-05	17	30	16	30	37	78	39	78	0.133844	1.87173e-05	0.403492	0.288691
Aminosalicylates (5-ASA drugs)	DNAJC6_Cardiometabolic_II	-0.854759	1.1146	0.603258	4.55021e-08	17	30	16	30	37	78	39	78	0.0993813	1.49868e-08	0.518708	0.196866
Aminosalicylates (5-ASA drugs)	FAM172A_Cardiometabolic_II	-0.490252	0.763524	0.603258	0.00237978	17	30	16	30	37	78	39	78	0.11009	0.00132956	0.306832	0.237893
Aminosalicylates (5-ASA drugs)	CALCOCO2_Cardiometabolic_II	-0.440391	1.41884	0.626812	7.48016e-10	17	30	16	30	37	78	39	78	0.209935	2.13028e-10	0.35126	0.223382
Aminosalicylates (5-ASA drugs)	EPPK1_Cardiometabolic_II	-0.726096	0.534931	0.603258	0.000316178	17	30	16	30	37	78	39	78	0.0333331	0.000154055	0.341203	0.14135
Aminosalicylates (5-ASA drugs)	GATD3_Cardiometabolic_II	-0.437235	0.828884	0.611133	0.000370932	17	30	16	30	37	78	39	78	0.173536	0.00018351	0.321277	0.221585
Aminosalicylates (5-ASA drugs)	GALNT5_Cardiometabolic_II	0.0538719	2.00087	0.902081	0	17	30	16	30	37	78	39	78	0.719329	0	0.149913	0.0458536
Aminosalicylates (5-ASA drugs)	PTGR1_Cardiometabolic_II	-0.133348	-0.740556	0.883301	0.000362542	17	30	16	30	37	78	39	78	0.682427	0.000179112	0.325911	0.197651
Aminosalicylates (5-ASA drugs)	MMP15_Cardiometabolic_II	0.183056	-0.586708	0.753952	1.50667e-13	17	30	16	30	37	78	39	78	0.443098	3.53949e-14	0.238673	0.0774339
Aminosalicylates (5-ASA drugs)	EHBP1_Cardiometabolic_II	-0.411476	0.698758	0.638702	0.00664147	17	30	16	30	37	78	39	78	0.253127	0.00399979	0.360063	0.242778
Aminosalicylates (5-ASA drugs)	MAN2B2_Cardiometabolic_II	-0.117024	-0.697698	0.834868	1.68964e-24	17	30	16	30	37	78	39	78	0.595685	2.55832e-25	0.220543	0.0671057
Aminosalicylates (5-ASA drugs)	HBZ_Cardiometabolic_II	0.0866656	-1.15531	0.956424	8.16697e-161	17	30	16	30	37	78	39	78	0.867087	2.30643e-162	0.51784	0.0425474
Aminosalicylates (5-ASA drugs)	UBE2L6_Cardiometabolic_II	-0.503893	0.588499	0.611003	0.0329025	17	30	16	30	37	78	39	78	0.170044	0.0222	0.367252	0.257331
Aminosalicylates (5-ASA drugs)	TCTN3_Cardiometabolic_II	0.0228054	-0.679124	0.955979	1.93747e-258	17	30	16	30	37	78	39	78	0.850853	3.42798e-260	0.121286	0.0197088
Aminosalicylates (5-ASA drugs)	EEF1D_Cardiometabolic_II	-0.645274	0.89009	0.603258	0.0129024	17	30	16	30	37	78	39	78	0.15069	0.00816114	0.449011	0.336476
Aminosalicylates (5-ASA drugs)	INHBB_Inflammation_II	0.115631	1.17315	0.872332	6.68749e-11	17	30	16	30	37	78	39	78	0.665157	1.78849e-11	0.267167	0.174516
Aminosalicylates (5-ASA drugs)	CTSE_Inflammation_II	0.00499853	-0.5877	0.995795	0.000312338	17	30	16	30	37	78	39	78	0.983259	0.000151875	0.238211	0.155149
Aminosalicylates (5-ASA drugs)	MYOM3_Inflammation_II	-0.70845	-0.833958	0.603258	0.00677315	17	30	16	30	37	78	39	78	0.0644336	0.00408832	0.383118	0.290449
Aminosalicylates (5-ASA drugs)	GIMAP7_Inflammation_II	-0.31804	-0.590565	0.611133	0.00058517	17	30	16	30	37	78	39	78	0.171196	0.000297463	0.232422	0.163252
Aminosalicylates (5-ASA drugs)	VTI1A_Inflammation_II	-0.598114	0.666919	0.603258	0.00048556	17	30	16	30	37	78	39	78	0.0685893	0.000244349	0.328433	0.181815
Aminosalicylates (5-ASA drugs)	SDK2_Inflammation_II	-0.0284516	-0.623315	0.943538	6.64493e-14	17	30	16	30	37	78	39	78	0.818332	1.51484e-14	0.123869	0.0810946
Aminosalicylates (5-ASA drugs)	F10_Inflammation_II	0.233537	-0.850743	0.603258	0.0480059	17	30	16	30	37	78	39	78	0.134001	0.0334849	0.155846	0.40012
Aminosalicylates (5-ASA drugs)	PGA4_Inflammation_II	0.0916372	-1.69804	0.923963	0	17	30	16	30	37	78	39	78	0.767577	0	0.310062	0.0404995
Aminosalicylates (5-ASA drugs)	FGL1_Inflammation_II	0.0320432	0.83628	0.968631	2.52993e-10	17	30	16	30	37	78	39	78	0.900408	6.95538e-11	0.256046	0.128232
Aminosalicylates (5-ASA drugs)	APOL1_Inflammation_II	0.229209	-0.719398	0.678593	5.90752e-38	17	30	16	30	37	78	39	78	0.318827	6.07033e-39	0.229928	0.0551116
Aminosalicylates (5-ASA drugs)	CAT_Inflammation_II	-0.249364	-0.564406	0.75467	3.36025e-12	17	30	16	30	37	78	39	78	0.448196	8.50639e-13	0.328791	0.0789077
Aminosalicylates (5-ASA drugs)	BCHE_Inflammation_II	-0.00567526	-0.695403	0.992452	0	17	30	16	30	37	78	39	78	0.959174	0	0.110867	0.0102475
Aminosalicylates (5-ASA drugs)	PRDX2_Inflammation_II	-0.0344808	-0.960694	0.971979	1.10084e-19	17	30	16	30	37	78	39	78	0.910569	1.94023e-20	0.306986	0.103684
Aminosalicylates (5-ASA drugs)	NEXN_Inflammation_II	-0.439472	1.42296	0.626812	6.19452e-14	17	30	16	30	37	78	39	78	0.206658	1.40794e-14	0.348011	0.184905
Aminosalicylates (5-ASA drugs)	PEPD_Inflammation_II	0.0712628	-0.732374	0.801137	2.07565e-44	17	30	16	30	37	78	39	78	0.543303	1.92098e-45	0.117242	0.0517651
Aminosalicylates (5-ASA drugs)	FCN1_Inflammation_II	-0.0333264	0.57982	0.956424	2.75611e-10	17	30	16	30	37	78	39	78	0.863318	7.59595e-11	0.193588	0.089088
Aminosalicylates (5-ASA drugs)	F12_Inflammation_II	0.235046	-0.860628	0.638702	1.8977e-67	17	30	16	30	37	78	39	78	0.250762	1.18162e-68	0.204654	0.0491479
Aminosalicylates (5-ASA drugs)	MBL2_Inflammation_II	0.228228	1.2448	0.783056	2.08298e-244	17	30	16	30	37	78	39	78	0.509959	3.82718e-246	0.346376	0.0371507
Aminosalicylates (5-ASA drugs)	PPBP_Inflammation_II	-0.539212	0.629325	0.603258	1.10702e-09	17	30	16	30	37	78	39	78	0.101228	3.20166e-10	0.329003	0.100073
Aminosalicylates (5-ASA drugs)	PF4_Inflammation_II	-0.461066	0.516182	0.607532	1.01686e-14	17	30	16	30	37	78	39	78	0.15818	2.19703e-15	0.326715	0.0650949
Aminosalicylates (5-ASA drugs)	LYPD8_Oncology	0.744301	0.891676	0.603258	4.69214e-05	17	30	16	30	37	78	39	78	0.130242	2.07067e-05	0.491889	0.209455
Aminosalicylates (5-ASA drugs)	GHR_Inflammation_II	0.148499	-0.673736	0.603258	8.56416e-70	17	30	16	30	37	78	39	78	0.148607	5.18687e-71	0.102805	0.0378136
Aminosalicylates (5-ASA drugs)	ACHE_Inflammation_II	-0.178754	-0.66128	0.627316	3.52527e-71	17	30	16	30	37	78	39	78	0.213232	2.06311e-72	0.143609	0.0367443
Aminosalicylates (5-ASA drugs)	APPL2_Inflammation_II	-0.757214	0.93549	0.603258	0.00488748	17	30	16	30	37	78	39	78	0.145492	0.00287362	0.520193	0.313824
Aminosalicylates (5-ASA drugs)	CELSR2_Inflammation_II	-0.0995496	-0.6742	0.664237	3.31351e-83	17	30	16	30	37	78	39	78	0.302549	1.65732e-84	0.096558	0.0346118
Aminosalicylates (5-ASA drugs)	MFAP4_Inflammation_II	0.0704291	-1.19536	0.875664	1.02332e-25	17	30	16	30	37	78	39	78	0.671869	1.49371e-26	0.166269	0.112089
Aminosalicylates (5-ASA drugs)	PRKG1_Inflammation_II	-1.1035	1.10884	0.603258	0.000718828	17	30	16	30	37	78	39	78	0.0576779	0.000371521	0.58136	0.311513
Aminosalicylates (5-ASA drugs)	PINLYP_Inflammation_II	0.254919	-1.13501	0.645242	5.35818e-21	17	30	16	30	37	78	39	78	0.267059	9.07919e-22	0.229686	0.118393
Aminosalicylates (5-ASA drugs)	KLK7_Inflammation_II	0.0459704	-0.560622	0.902081	3.18212e-12	17	30	16	30	37	78	39	78	0.719705	8.03379e-13	0.128103	0.0782928
Aminosalicylates (5-ASA drugs)	SPART_Inflammation_II	-0.504007	0.728534	0.612601	0.00156866	17	30	16	30	37	78	39	78	0.182352	0.000853984	0.377944	0.218472
Aminosalicylates (5-ASA drugs)	DDI2_Inflammation_II	-0.1673	-0.751697	0.877419	1.42854e-08	17	30	16	30	37	78	39	78	0.674111	4.47665e-09	0.397849	0.128155
Aminosalicylates (5-ASA drugs)	YWHAQ_Inflammation_II	-0.502949	0.733503	0.615677	2.34637e-05	17	30	16	30	37	78	39	78	0.189946	1.00353e-05	0.383714	0.166086
Aminosalicylates (5-ASA drugs)	LEG1_Inflammation_II	-0.168864	-0.760496	0.79441	3.26107e-55	17	30	16	30	37	78	39	78	0.529475	2.49657e-56	0.268547	0.0480904
Aminosalicylates (5-ASA drugs)	COL5A1_Inflammation_II	-0.232148	0.636071	0.653198	1.40037e-27	17	30	16	30	37	78	39	78	0.281593	1.92021e-28	0.215601	0.0575011
Aminosalicylates (5-ASA drugs)	HEG1_Inflammation_II	0.136019	-0.596913	0.629803	0	17	30	16	30	37	78	39	78	0.217266	0	0.110241	0.0130646
Aminosalicylates (5-ASA drugs)	CST1_Inflammation_II	0.0428063	-0.854069	0.971979	1.55558e-24	17	30	16	30	37	78	39	78	0.908306	2.35004e-25	0.371661	0.0820818
Aminosalicylates (5-ASA drugs)	OLFM4_Inflammation_II	-0.379902	0.857277	0.732491	0.0218193	17	30	16	30	37	78	39	78	0.410741	0.0142765	0.461837	0.349876
Integrin-receptor antagonists	CNTN5_Neurology		-0.861351		0.0290407	9			9	21			25		9.88115e-06		0.194886
Integrin-receptor antagonists	MMP3_Neurology		1.21368		0.0406907	9			9	21			25		2.76902e-05		0.289545
Integrin-receptor antagonists	RAP1A_Inflammation_II		0.595491		0.0449953	9			9	21			25		4.59292e-05		0.146117
TNF-alpha inhibitors	TPR_Cardiometabolic_II	-1.18403	0.893782	0.487561	2.18243e-06	5	19	16	19	13	52	39	52	0.0107831	1.11386e-08	0.464387	0.156463
TNF-alpha inhibitors	FRMD4B_Cardiometabolic_II	-0.792494	1.19013	0.530562	0.0110673	5	19	16	19	13	52	39	52	0.122976	0.00131422	0.513806	0.370426
TNF-alpha inhibitors	NFX1_Cardiometabolic_II	-0.350065	1.44065	0.678758	3.2447e-07	5	19	16	19	13	52	39	52	0.387763	1.10402e-09	0.405318	0.236421
TNF-alpha inhibitors	MMUT_Cardiometabolic_II	-0.501795	1.0616	0.526855	0.00240533	5	19	16	19	13	52	39	52	0.104442	0.000127673	0.309046	0.277114
TNF-alpha inhibitors	ASS1_Cardiometabolic_II	0.862424	-1.21931	0.487561	0.000755598	5	19	16	19	13	52	39	52	0.00625717	2.57094e-05	0.315445	0.289727
TNF-alpha inhibitors	COPB2_Cardiometabolic_II	-0.607963	0.883489	0.512214	0.0020345	5	19	16	19	13	52	39	52	0.0571291	9.96826e-05	0.31959	0.227038
TNF-alpha inhibitors	GP1BB_Cardiometabolic_II	-0.23676	0.731786	0.801983	0.0486868	5	19	16	19	13	52	39	52	0.576856	0.0133686	0.424313	0.295815
TNF-alpha inhibitors	ITPA_Cardiometabolic_II	-0.548006	1.15341	0.595499	0.00617115	5	19	16	19	13	52	39	52	0.254895	0.000539634	0.481324	0.333329
TNF-alpha inhibitors	EXOSC10_Cardiometabolic_II	-0.627382	1.01695	0.512214	1.10204e-13	5	19	16	19	13	52	39	52	0.0528102	1.12491e-16	0.323983	0.12266
TNF-alpha inhibitors	BRD3_Cardiometabolic_II	-1.05816	1.01068	0.503481	0.0134254	5	19	16	19	13	52	39	52	0.027245	0.00182263	0.47924	0.324175
TNF-alpha inhibitors	TSPAN15_Cardiometabolic_II	-0.314635	0.873831	0.526855	8.58811e-05	5	19	16	19	13	52	39	52	0.0776769	1.28573e-06	0.178332	0.180471
TNF-alpha inhibitors	SHD_Cardiometabolic_II	-0.617874	0.675373	0.503481	0.00153976	5	19	16	19	13	52	39	52	0.017375	7.1251e-05	0.259756	0.17003
TNF-alpha inhibitors	CSDE1_Cardiometabolic_II	-1.04874	1.54949	0.526855	0.0303048	5	19	16	19	13	52	39	52	0.0858217	0.00637567	0.610491	0.568036
TNF-alpha inhibitors	TSNAX_Cardiometabolic_II	-0.798081	0.876102	0.512214	0.0248563	5	19	16	19	13	52	39	52	0.0558462	0.00464744	0.417355	0.309521
TNF-alpha inhibitors	SNU13_Cardiometabolic_II	-0.69046	0.556951	0.504643	0.0183214	5	19	16	19	13	52	39	52	0.0341672	0.0029424	0.325982	0.187293
TNF-alpha inhibitors	LAMA1_Cardiometabolic_II	0.0263898	0.620369	0.970166	0.0444753	5	19	16	19	13	52	39	52	0.919527	0.0116977	0.26121	0.246067
TNF-alpha inhibitors	GCLM_Cardiometabolic_II	-0.495343	0.708815	0.526855	0.00310484	5	19	16	19	13	52	39	52	0.0966673	0.000191213	0.298179	0.190013
TNF-alpha inhibitors	EIF2AK3_Cardiometabolic_II	-0.550981	0.917906	0.587941	0.00524478	5	19	16	19	13	52	39	52	0.238078	0.000422937	0.46701	0.260374
TNF-alpha inhibitors	CASQ2_Cardiometabolic_II	0.147179	0.56594	0.8097	2.70096e-06	5	19	16	19	13	52	39	52	0.596738	1.59086e-08	0.278171	0.10014
TNF-alpha inhibitors	HDDC2_Oncology_II	-0.616356	0.54608	0.503481	0.00818814	5	19	16	19	13	52	39	52	0.0160249	0.000877599	0.255925	0.164132
TNF-alpha inhibitors	SSNA1_Oncology_II	-0.8387	0.898288	0.504643	0.00843303	5	19	16	19	13	52	39	52	0.0373501	0.000906716	0.40285	0.270734
TNF-alpha inhibitors	DUT_Oncology_II	-0.796963	0.987826	0.532973	0.0332796	5	19	16	19	13	52	39	52	0.132326	0.00750745	0.529546	0.369494
TNF-alpha inhibitors	AP3B1_Oncology_II	-0.792762	1.17026	0.512214	0.00379868	5	19	16	19	13	52	39	52	0.0578576	0.000276663	0.417953	0.321833
TNF-alpha inhibitors	CWC15_Oncology_II	-0.781526	0.840678	0.503481	0.00206064	5	19	16	19	13	52	39	52	0.0304319	0.000102124	0.361078	0.216364
TNF-alpha inhibitors	KAZN_Oncology_II	-0.489597	1.16954	0.664392	0.0171735	5	19	16	19	13	52	39	52	0.362068	0.0026189	0.537173	0.388649
TNF-alpha inhibitors	TRIM25_Oncology_II	-0.364972	1.2024	0.759585	0.00644818	5	19	16	19	13	52	39	52	0.499385	0.000587993	0.540332	0.349831
TNF-alpha inhibitors	CDC42BPB_Oncology_II	-0.993861	1.21819	0.526855	0.0115533	5	19	16	19	13	52	39	52	0.0856337	0.00143359	0.578198	0.38214
TNF-alpha inhibitors	IFI30_Oncology_II	-0.370202	0.659339	0.537287	0.00526647	5	19	16	19	13	52	39	52	0.142338	0.000426479	0.252329	0.187146
TNF-alpha inhibitors	BRAP_Oncology_II	-0.575998	1.21987	0.611276	0.030926	5	19	16	19	13	52	39	52	0.275144	0.00663979	0.527812	0.449409
TNF-alpha inhibitors	NFU1_Oncology_II	-0.924694	1.19929	0.526855	0.0375335	5	19	16	19	13	52	39	52	0.0942243	0.00923331	0.552543	0.460682
TNF-alpha inhibitors	SUGP1_Oncology_II	-0.590443	0.739257	0.512214	0.0177097	5	19	16	19	13	52	39	52	0.0634229	0.00273656	0.31809	0.246758
TNF-alpha inhibitors	LMNB1_Oncology_II	-1.12427	1.16847	0.503481	0.000929444	5	19	16	19	13	52	39	52	0.0206586	3.41545e-05	0.48582	0.281978
TNF-alpha inhibitors	PPP2R5A_Oncology_II	-1.22846	1.69239	0.512214	0.0164071	5	19	16	19	13	52	39	52	0.0457529	0.00243957	0.614949	0.558407
TNF-alpha inhibitors	FAM13A_Oncology_II	-0.911031	1.04965	0.503481	0.00233572	5	19	16	19	13	52	39	52	0.0294946	0.000120978	0.418516	0.273052
TNF-alpha inhibitors	OGA_Oncology_II	-0.641172	1.15116	0.526855	0.00377763	5	19	16	19	13	52	39	52	0.0806238	0.000265765	0.366997	0.315684
TNF-alpha inhibitors	ATG16L1_Oncology_II	-0.653072	1.06442	0.530562	0.0153186	5	19	16	19	13	52	39	52	0.128136	0.0021884	0.429231	0.347465
TNF-alpha inhibitors	SMNDC1_Oncology_II	-1.01803	1.1267	0.504643	0.00263445	5	19	16	19	13	52	39	52	0.0418208	0.000150591	0.500188	0.297275
TNF-alpha inhibitors	FEN1_Oncology	-0.910171	0.97709	0.503481	0.00377976	5	19	16	19	13	52	39	52	0.0313095	0.000272647	0.422723	0.268432
TNF-alpha inhibitors	DDX58_Oncology	-0.749826	0.775816	0.504643	0.0184565	5	19	16	19	13	52	39	52	0.0367867	0.00298426	0.359091	0.261274
TNF-alpha inhibitors	NAMPT_Oncology	-0.325957	0.690417	0.648678	0.00696142	5	19	16	19	13	52	39	52	0.342547	0.000667956	0.343422	0.20292
TNF-alpha inhibitors	ATG4A_Oncology	-0.593282	0.926102	0.568704	0.0217856	5	19	16	19	13	52	39	52	0.202026	0.00385506	0.465027	0.320474
TNF-alpha inhibitors	CRACR2A_Oncology	-0.685986	1.13991	0.574914	0.00617115	5	19	16	19	13	52	39	52	0.215971	0.000537841	0.554416	0.329342
TNF-alpha inhibitors	MAP3K5_Oncology	-0.869238	1.07626	0.542735	0.0139996	5	19	16	19	13	52	39	52	0.157658	0.00194405	0.615175	0.347332
TNF-alpha inhibitors	TPMT_Oncology	-0.770824	0.969782	0.526855	0.0126398	5	19	16	19	13	52	39	52	0.0897293	0.00168158	0.454274	0.308713
TNF-alpha inhibitors	LYAR_Oncology	-1.1316	1.08056	0.503481	0.00174376	5	19	16	19	13	52	39	52	0.0313979	8.42512e-05	0.525838	0.274815
TNF-alpha inhibitors	PQBP1_Oncology	-0.910735	0.623414	0.503481	0.0248563	5	19	16	19	13	52	39	52	0.0296477	0.00464058	0.418774	0.220211
TNF-alpha inhibitors	HGS_Oncology	-0.843485	1.03463	0.526855	0.0359793	5	19	16	19	13	52	39	52	0.0773966	0.00857563	0.477626	0.393616
TNF-alpha inhibitors	PDP1_Oncology	-0.771607	1.00606	0.530562	0.0337568	5	19	16	19	13	52	39	52	0.113903	0.0076955	0.488083	0.377489
TNF-alpha inhibitors	RNF41_Oncology	-0.718034	0.647432	0.512214	0.0353813	5	19	16	19	13	52	39	52	0.0509317	0.00831865	0.367835	0.245346
TNF-alpha inhibitors	PPM1A_Oncology	-0.208894	0.512817	0.542056	0.000112012	5	19	16	19	13	52	39	52	0.149909	1.94373e-06	0.14508	0.107753
TNF-alpha inhibitors	MZT1_Oncology	-0.60444	0.528015	0.512214	0.0113357	5	19	16	19	13	52	39	52	0.0513564	0.00137695	0.310209	0.165034
TNF-alpha inhibitors	CEP20_Oncology	-0.654488	0.876711	0.526855	0.0399453	5	19	16	19	13	52	39	52	0.0761805	0.0100441	0.369081	0.340562
TNF-alpha inhibitors	RUVBL1_Oncology	1.12237	-1.17907	0.487561	0.0472321	5	19	16	19	13	52	39	52	0.00976653	0.0128406	0.434355	0.473874
TNF-alpha inhibitors	STX6_Oncology	-0.977227	1.10264	0.504643	0.00346039	5	19	16	19	13	52	39	52	0.038482	0.000227239	0.472162	0.299091
TNF-alpha inhibitors	RASSF2_Oncology	-0.632845	0.696333	0.529624	0.0200668	5	19	16	19	13	52	39	52	0.109262	0.00339557	0.395154	0.237701
TNF-alpha inhibitors	STX16_Oncology	-0.673075	0.7124	0.542735	0.00921323	5	19	16	19	13	52	39	52	0.157729	0.00103991	0.476429	0.217228
TNF-alpha inhibitors	CEACAM5_Oncology	-0.296866	-0.965877	0.663078	0.00336984	5	19	16	19	13	52	39	52	0.35914	0.000218797	0.323734	0.261312
TNF-alpha inhibitors	MAVS_Oncology	-0.707975	1.44062	0.548642	0.00365368	5	19	16	19	13	52	39	52	0.174154	0.000248634	0.520962	0.393218
TNF-alpha inhibitors	ZBTB16_Oncology	-0.539229	1.90023	0.594043	0.000108566	5	19	16	19	13	52	39	52	0.247706	1.84698e-06	0.466486	0.398414
TNF-alpha inhibitors	NINJ1_Oncology	-0.389701	0.641923	0.526855	0.0431533	5	19	16	19	13	52	39	52	0.0988573	0.011115	0.236123	0.252819
TNF-alpha inhibitors	CDC27_Oncology	-1.18717	1.47144	0.487561	1.57756e-05	5	19	16	19	13	52	39	52	0.00461186	1.64039e-07	0.419054	0.281021
TNF-alpha inhibitors	STXBP3_Oncology	-0.690222	0.740832	0.487561	0.00551718	5	19	16	19	13	52	39	52	0.00795775	0.000456167	0.260083	0.211349
TNF-alpha inhibitors	CEP85_Oncology	-0.828202	1.02409	0.512214	0.00336984	5	19	16	19	13	52	39	52	0.0624143	0.000220091	0.444471	0.277173
TNF-alpha inhibitors	GSTA3_Oncology	0.565063	-1.5315	0.589125	0.00987558	5	19	16	19	13	52	39	52	0.241596	0.00114246	0.482545	0.470815
TNF-alpha inhibitors	AKR1B1_Oncology	-0.403641	1.03066	0.607362	0.0215817	5	19	16	19	13	52	39	52	0.270775	0.00378175	0.36652	0.355912
TNF-alpha inhibitors	INPPL1_Oncology	-0.556522	1.13854	0.601342	0.0234083	5	19	16	19	13	52	39	52	0.263087	0.00426909	0.497283	0.398432
TNF-alpha inhibitors	ARSB_Oncology	-0.388117	0.734043	0.554923	0.0287697	5	19	16	19	13	52	39	52	0.184093	0.00589295	0.2922	0.266568
TNF-alpha inhibitors	SCAMP3_Oncology	-0.585706	0.819789	0.54886	0.0391371	5	19	16	19	13	52	39	52	0.17598	0.00973434	0.432818	0.317117
TNF-alpha inhibitors	VMO1_Oncology	0.347601	-0.539235	0.530562	0.0309549	5	19	16	19	13	52	39	52	0.126546	0.00667931	0.227508	0.198802
TNF-alpha inhibitors	ABL1_Oncology	-0.609413	0.99233	0.530562	0.00306458	5	19	16	19	13	52	39	52	0.119761	0.000186648	0.391709	0.265582
TNF-alpha inhibitors	VPS53_Oncology	-0.675757	1.03639	0.530562	0.0248467	5	19	16	19	13	52	39	52	0.125337	0.00462441	0.440878	0.365944
TNF-alpha inhibitors	CDHR2_Oncology	0.639514	-1.07803	0.526855	0.00893976	5	19	16	19	13	52	39	52	0.0853911	0.0009977	0.371761	0.327553
TNF-alpha inhibitors	ELOA_Oncology	-1.00137	0.997238	0.503481	0.00644818	5	19	16	19	13	52	39	52	0.0287398	0.000585808	0.457867	0.290055
TNF-alpha inhibitors	INPP1_Oncology	-0.52577	1.01278	0.504643	0.000539792	5	19	16	19	13	52	39	52	0.0400748	1.56115e-05	0.256101	0.234447
TNF-alpha inhibitors	YES1_Oncology	-0.439262	1.13063	0.685285	0.0488105	5	19	16	19	13	52	39	52	0.396524	0.013469	0.518092	0.457536
TNF-alpha inhibitors	RBP5_Oncology	0.477987	-0.620009	0.526855	0.0438601	5	19	16	19	13	52	39	52	0.0898769	0.011506	0.281824	0.245359
TNF-alpha inhibitors	IL6_Oncology	-0.160505	0.515959	0.808558	0.0494775	5	19	16	19	13	52	39	52	0.590853	0.013754	0.298559	0.209431
TNF-alpha inhibitors	SF3B4_Oncology	-0.586201	0.935352	0.567133	0.018288	5	19	16	19	13	52	39	52	0.199235	0.00292336	0.456637	0.314332
TNF-alpha inhibitors	SEPTIN9_Oncology	-0.391469	0.892925	0.487561	0.00127023	5	19	16	19	13	52	39	52	0.00601415	5.61856e-05	0.142507	0.221664
TNF-alpha inhibitors	SERPINA9_Oncology	-0.250414	-0.794433	0.751955	0.00631641	5	19	16	19	13	52	39	52	0.491188	0.000567835	0.363751	0.230502
TNF-alpha inhibitors	TACC3_Oncology	-0.752783	1.17068	0.54886	0.0384112	5	19	16	19	13	52	39	52	0.175947	0.00950518	0.556241	0.451421
TNF-alpha inhibitors	TBC1D23_Oncology	-0.886297	1.24491	0.526855	0.00296542	5	19	16	19	13	52	39	52	0.0821415	0.000178591	0.509837	0.332196
TNF-alpha inhibitors	MPI_Oncology	-1.09781	1.26172	0.503481	0.00716502	5	19	16	19	13	52	39	52	0.0135882	0.000703457	0.444821	0.372383
TNF-alpha inhibitors	SRP14_Oncology	-0.919675	0.821654	0.503481	0.02501	5	19	16	19	13	52	39	52	0.0183434	0.00470587	0.389922	0.290696
TNF-alpha inhibitors	PFKFB2_Oncology	-0.412299	0.786034	0.622703	0.0449053	5	19	16	19	13	52	39	52	0.293577	0.0118566	0.392551	0.312367
TNF-alpha inhibitors	AREG_Oncology	0.0825706	0.693537	0.870513	0.000316078	5	19	16	19	13	52	39	52	0.712449	8.06595e-06	0.22403	0.155382
TNF-alpha inhibitors	USO1_Oncology	-0.551628	0.949321	0.583467	0.0351964	5	19	16	19	13	52	39	52	0.233058	0.00823925	0.462575	0.359305
TNF-alpha inhibitors	CALB1_Oncology	0.0636387	-0.614328	0.909347	0.00365368	5	19	16	19	13	52	39	52	0.779396	0.000248147	0.227195	0.167658
TNF-alpha inhibitors	MME_Oncology	0.624043	-0.902117	0.512214	0.0118733	5	19	16	19	13	52	39	52	0.0621772	0.00150688	0.334602	0.284279
TNF-alpha inhibitors	NUDT2_Oncology	-0.766091	0.753318	0.487561	0.0256068	5	19	16	19	13	52	39	52	0.00800471	0.00488461	0.288887	0.267652
TNF-alpha inhibitors	AARSD1_Oncology	-0.626818	0.857805	0.530562	0.00925487	5	19	16	19	13	52	39	52	0.123128	0.0010493	0.406555	0.261768
TNF-alpha inhibitors	IL12A_IL12B_Oncology	0.275233	-0.924678	0.712705	0.0195618	5	19	16	19	13	52	39	52	0.436498	0.0032614	0.353716	0.314307
TNF-alpha inhibitors	DRG2_Oncology	-0.5557	0.910367	0.526855	0.00890888	5	19	16	19	13	52	39	52	0.097429	0.000986605	0.335274	0.276345
TNF-alpha inhibitors	CASP8_Oncology	-0.949704	0.977109	0.503481	0.00907543	5	19	16	19	13	52	39	52	0.0147193	0.00101593	0.389349	0.297348
TNF-alpha inhibitors	VWA1_Oncology	0.0174653	0.500767	0.970638	0.00760492	5	19	16	19	13	52	39	52	0.926963	0.000786627	0.190531	0.149151
TNF-alpha inhibitors	CALCOCO1_Oncology	-0.733359	1.39984	0.542735	3.54228e-05	5	19	16	19	13	52	39	52	0.164298	4.21844e-07	0.527308	0.276713
TNF-alpha inhibitors	CXCL8_Oncology	-0.940545	1.22609	0.503481	0.000100529	5	19	16	19	13	52	39	52	0.0162204	1.60764e-06	0.391255	0.255576
TNF-alpha inhibitors	FXN_Oncology	-0.613263	0.770682	0.529624	0.0419517	5	19	16	19	13	52	39	52	0.109193	0.0107199	0.382852	0.302027
TNF-alpha inhibitors	EDA2R_Oncology	-0.186609	-0.557859	0.688041	0.0494684	5	19	16	19	13	52	39	52	0.403196	0.0137347	0.223237	0.226392
TNF-alpha inhibitors	DCTN1_Oncology	-0.832397	0.715377	0.503481	0.0126398	5	19	16	19	13	52	39	52	0.020791	0.00167971	0.360071	0.227704
TNF-alpha inhibitors	APEX1_Oncology	-0.726792	1.31487	0.512214	2.0285e-06	5	19	16	19	13	52	39	52	0.0645481	9.66279e-09	0.393206	0.22921
TNF-alpha inhibitors	HDGF_Oncology	-0.283903	1.01036	0.77332	0.0371825	5	19	16	19	13	52	39	52	0.529668	0.00899048	0.451705	0.386752
TNF-alpha inhibitors	HBEGF_Oncology	-0.351365	0.868633	0.636154	0.0431771	5	19	16	19	13	52	39	52	0.314268	0.0111821	0.349163	0.342392
TNF-alpha inhibitors	S100A4_Oncology	-0.3851	0.679987	0.604905	0.0319792	5	19	16	19	13	52	39	52	0.267978	0.0070944	0.347647	0.25256
TNF-alpha inhibitors	TJAP1_Oncology	-0.540856	0.847209	0.605955	0.0408767	5	19	16	19	13	52	39	52	0.269061	0.0103409	0.489362	0.330397
TNF-alpha inhibitors	FOLR3_Oncology	-0.283714	1.65689	0.856829	0.0335483	5	19	16	19	13	52	39	52	0.683555	0.00761373	0.69603	0.620853
TNF-alpha inhibitors	CIAPIN1_Oncology	-0.526684	0.780292	0.543007	0.0369898	5	19	16	19	13	52	39	52	0.168023	0.00887301	0.382047	0.298173
TNF-alpha inhibitors	SIAE_Oncology	-0.332063	0.594674	0.554548	0.0199234	5	19	16	19	13	52	39	52	0.183519	0.00334881	0.249672	0.2027
TNF-alpha inhibitors	CPXM1_Oncology	-0.246202	0.723388	0.704912	0.0211364	5	19	16	19	13	52	39	52	0.424729	0.00367212	0.308429	0.249012
TNF-alpha inhibitors	IL17A_Inflammation	0.468445	1.01979	0.617977	0.0259471	5	19	16	19	13	52	39	52	0.287615	0.00497929	0.440529	0.363126
TNF-alpha inhibitors	MYO9B_Inflammation	-0.864639	1.27959	0.512214	0.000172706	5	19	16	19	13	52	39	52	0.0593571	3.46705e-06	0.458563	0.275713
TNF-alpha inhibitors	IRAK1_Inflammation	-0.49912	0.997878	0.579796	0.012797	5	19	16	19	13	52	39	52	0.223515	0.00171414	0.410044	0.318226
TNF-alpha inhibitors	IL20RA_Inflammation	-0.0592687	1.04744	0.942409	0.0296434	5	19	16	19	13	52	39	52	0.847174	0.00613242	0.307529	0.382193
TNF-alpha inhibitors	DGKZ_Inflammation	-0.371399	1.06495	0.583467	0.000642093	5	19	16	19	13	52	39	52	0.231242	2.00995e-05	0.310232	0.249766
TNF-alpha inhibitors	YTHDF3_Inflammation	-0.668784	1.21148	0.542735	0.0277217	5	19	16	19	13	52	39	52	0.156372	0.00546796	0.471846	0.436083
TNF-alpha inhibitors	IL10_Inflammation	-0.0234558	2.21699	0.98273	1.00742e-06	5	19	16	19	13	52	39	52	0.961036	4.45608e-09	0.480127	0.377919
TNF-alpha inhibitors	CEP164_Inflammation	-0.252578	0.810077	0.791419	0.00377763	5	19	16	19	13	52	39	52	0.559155	0.000266066	0.432426	0.222165
TNF-alpha inhibitors	NBN_Inflammation	-1.093	1.06798	0.503481	0.0193015	5	19	16	19	13	52	39	52	0.0220515	0.00318517	0.477403	0.362117
TNF-alpha inhibitors	RABGAP1L_Inflammation	-0.731915	0.917313	0.526855	0.0340141	5	19	16	19	13	52	39	52	0.107072	0.00781202	0.454184	0.344843
TNF-alpha inhibitors	IL17F_Inflammation	-0.0477485	-0.666237	0.949563	0.0335266	5	19	16	19	13	52	39	52	0.863298	0.00759739	0.277321	0.249578
TNF-alpha inhibitors	CSF3_Inflammation	-0.188947	1.3797	0.683711	4.75192e-09	5	19	16	19	13	52	39	52	0.391755	8.08424e-12	0.22062	0.201798
TNF-alpha inhibitors	ARHGEF12_Inflammation	-0.537295	1.04681	0.630551	0.0314099	5	19	16	19	13	52	39	52	0.302829	0.0068826	0.521451	0.387353
TNF-alpha inhibitors	OSM_Inflammation	0.198557	1.42719	0.799837	0.000322166	5	19	16	19	13	52	39	52	0.572512	8.33093e-06	0.351829	0.32025
TNF-alpha inhibitors	GZMB_Inflammation	-0.361168	1.57676	0.734242	4.50667e-05	5	19	16	19	13	52	39	52	0.463083	6.13361e-07	0.492201	0.316175
TNF-alpha inhibitors	TBC1D5_Inflammation	-0.67199	0.912607	0.526855	0.00155185	5	19	16	19	13	52	39	52	0.103464	7.33949e-05	0.412697	0.230165
TNF-alpha inhibitors	STX8_Inflammation	-0.357823	0.629766	0.61667	0.0162682	5	19	16	19	13	52	39	52	0.285468	0.00240231	0.335004	0.207475
TNF-alpha inhibitors	PSIP1_Inflammation	-0.829354	0.911861	0.526855	0.0113842	5	19	16	19	13	52	39	52	0.0792164	0.00139446	0.472499	0.285332
TNF-alpha inhibitors	LTA_Inflammation	0.416662	-0.648865	0.504643	0.00348187	5	19	16	19	13	52	39	52	0.0353891	0.000233045	0.198045	0.176312
TNF-alpha inhibitors	PIK3AP1_Inflammation	-0.938334	1.25171	0.503481	0.00333455	5	19	16	19	13	52	39	52	0.0295293	0.000209898	0.431151	0.337679
TNF-alpha inhibitors	IL7_Inflammation	-0.805592	0.909419	0.503481	0.037174	5	19	16	19	13	52	39	52	0.0227076	0.00896781	0.353591	0.347999
TNF-alpha inhibitors	SCRN1_Inflammation	-0.55244	0.826272	0.516356	0.00291728	5	19	16	19	13	52	39	52	0.0695736	0.000172714	0.304429	0.219993
TNF-alpha inhibitors	IKBKG_Inflammation	-0.437888	1.02109	0.648918	0.0124866	5	19	16	19	13	52	39	52	0.343296	0.00164421	0.462067	0.324367
TNF-alpha inhibitors	COL9A1_Inflammation	0.344323	-0.700606	0.548139	0.00760492	5	19	16	19	13	52	39	52	0.172322	0.000784919	0.252292	0.208634
TNF-alpha inhibitors	NT5C3A_Inflammation	-0.848062	1.16538	0.526855	0.0277362	5	19	16	19	13	52	39	52	0.102263	0.00552659	0.519017	0.420015
TNF-alpha inhibitors	CNTNAP2_Inflammation	0.109311	-0.610821	0.787439	0.00377976	5	19	16	19	13	52	39	52	0.552735	0.000271464	0.184129	0.167757
TNF-alpha inhibitors	CLIP2_Inflammation	-0.522806	1.16663	0.67245	0.0337852	5	19	16	19	13	52	39	52	0.374481	0.00772029	0.588673	0.437915
TNF-alpha inhibitors	IL6_Inflammation	0.0100459	0.575481	0.987303	0.0341482	5	19	16	19	13	52	39	52	0.972186	0.00791691	0.28812	0.216705
TNF-alpha inhibitors	AXIN1_Inflammation	-0.421521	1.17753	0.688041	0.0182791	5	19	16	19	13	52	39	52	0.402786	0.00290329	0.503816	0.395436
TNF-alpha inhibitors	HEXIM1_Inflammation	-0.790639	0.9199	0.512214	0.0303025	5	19	16	19	13	52	39	52	0.0599908	0.00636157	0.42036	0.33714
TNF-alpha inhibitors	TNFSF11_Inflammation	0.75004	-1.02724	0.487561	0.000378585	5	19	16	19	13	52	39	52	0.00339105	1.00475e-05	0.255998	0.232609
TNF-alpha inhibitors	BANK1_Inflammation	-0.361923	1.07724	0.767341	0.0431771	5	19	16	19	13	52	39	52	0.514302	0.0111531	0.554966	0.424465
TNF-alpha inhibitors	BACH1_Inflammation	-0.374616	0.946338	0.638373	0.00703743	5	19	16	19	13	52	39	52	0.323547	0.000684826	0.379475	0.278697
TNF-alpha inhibitors	TRAF2_Inflammation	-0.559866	0.666401	0.563002	0.0446232	5	19	16	19	13	52	39	52	0.19339	0.0117669	0.430462	0.264544
TNF-alpha inhibitors	NUB1_Inflammation	-0.5899	1.11174	0.574759	0.0271454	5	19	16	19	13	52	39	52	0.208125	0.00532932	0.468644	0.398986
TNF-alpha inhibitors	SH2D1A_Inflammation	-0.291353	1.00674	0.767716	0.0119883	5	19	16	19	13	52	39	52	0.518731	0.00152963	0.451497	0.317684
TNF-alpha inhibitors	BID_Inflammation	-0.352147	0.746398	0.592275	0.0153186	5	19	16	19	13	52	39	52	0.244725	0.00218912	0.302725	0.243658
TNF-alpha inhibitors	PARP1_Inflammation	-0.766211	0.597053	0.512214	0.00984879	5	19	16	19	13	52	39	52	0.0646141	0.00113601	0.414635	0.183456
TNF-alpha inhibitors	SRPK2_Inflammation	-0.704064	1.06826	0.530562	0.0248563	5	19	16	19	13	52	39	52	0.117149	0.0046532	0.449349	0.377463
TNF-alpha inhibitors	CXCL17_Inflammation	0.0515386	-0.592826	0.942409	0.0228761	5	19	16	19	13	52	39	52	0.846625	0.00413311	0.266451	0.206717
TNF-alpha inhibitors	NUDC_Inflammation	-0.381309	0.689781	0.543007	0.0192184	5	19	16	19	13	52	39	52	0.167402	0.00315184	0.276191	0.233624
TNF-alpha inhibitors	CD160_Inflammation	0.533534	-0.530292	0.487561	0.0115533	5	19	16	19	13	52	39	52	0.00717852	0.00143482	0.198454	0.166363
TNF-alpha inhibitors	EIF4G1_Inflammation	-0.660644	1.001	0.542735	0.0111283	5	19	16	19	13	52	39	52	0.166441	0.00133282	0.477437	0.311952
TNF-alpha inhibitors	CXCL8_Inflammation	-0.841719	1.15438	0.503481	0.000206663	5	19	16	19	13	52	39	52	0.0288966	4.76238e-06	0.385245	0.252324
TNF-alpha inhibitors	FASLG_Inflammation	0.470134	-0.549622	0.503481	0.002659	5	19	16	19	13	52	39	52	0.0150706	0.000152899	0.193417	0.14516
TNF-alpha inhibitors	IL12B_Inflammation	0.120261	-0.661585	0.854357	0.0171735	5	19	16	19	13	52	39	52	0.672671	0.00262949	0.284653	0.21994
TNF-alpha inhibitors	MMP1_Inflammation	-0.400982	1.11211	0.648238	0.0143939	5	19	16	19	13	52	39	52	0.340992	0.00202268	0.421108	0.360271
TNF-alpha inhibitors	CD40LG_Inflammation	-0.373889	0.915445	0.670178	0.0329123	5	19	16	19	13	52	39	52	0.371402	0.00740219	0.41829	0.341815
TNF-alpha inhibitors	FKBP1B_Inflammation	-0.921367	1.72017	0.526855	0.0065844	5	19	16	19	13	52	39	52	0.0977599	0.000613857	0.556444	0.502179
TNF-alpha inhibitors	AGRP_Inflammation	0.255074	-0.704064	0.639874	0.0246633	5	19	16	19	13	52	39	52	0.329378	0.0045651	0.261515	0.24824
TNF-alpha inhibitors	CLEC7A_Inflammation	0.046141	-0.537138	0.929576	0.0313777	5	19	16	19	13	52	39	52	0.816661	0.00684135	0.199019	0.198611
TNF-alpha inhibitors	PPP1R9B_Inflammation	-0.908575	1.27136	0.512214	0.00396795	5	19	16	19	13	52	39	52	0.0607089	0.000299722	0.484416	0.351637
TNF-alpha inhibitors	MMP10_Inflammation	-0.258445	0.990684	0.592633	0.0251837	5	19	16	19	13	52	39	52	0.246006	0.00476273	0.222778	0.350975
TNF-alpha inhibitors	F2R_Inflammation	-0.322799	0.823948	0.62123	0.00716502	5	19	16	19	13	52	39	52	0.290917	0.000704556	0.305648	0.24321
TNF-alpha inhibitors	CCL21_Inflammation	0.272593	-0.611895	0.543007	0.000325171	5	19	16	19	13	52	39	52	0.167943	8.51928e-06	0.197697	0.137452
TNF-alpha inhibitors	FGF19_Inflammation	1.04208	-0.764914	0.461271	0.0358898	5	19	16	19	13	52	39	52	0.00190354	0.00852368	0.335626	0.290777
TNF-alpha inhibitors	FIS1_Inflammation	-0.612971	0.807989	0.532973	0.0454364	5	19	16	19	13	52	39	52	0.131667	0.0121465	0.406598	0.322183
TNF-alpha inhibitors	CST7_Inflammation	0.0581532	1.08076	0.954539	0.000179533	5	19	16	19	13	52	39	52	0.87162	3.72626e-06	0.359856	0.233623
TNF-alpha inhibitors	PDLIM7_Inflammation	-0.704346	1.21644	0.604826	0.0359793	5	19	16	19	13	52	39	52	0.267531	0.00858165	0.635252	0.462825
TNF-alpha inhibitors	SKAP2_Inflammation	-0.616549	1.02879	0.611924	0.0471418	5	19	16	19	13	52	39	52	0.276501	0.0127839	0.566569	0.413213
TNF-alpha inhibitors	CXCL1_Inflammation	-1.02433	1.14979	0.503481	0.0309549	5	19	16	19	13	52	39	52	0.0296186	0.00669865	0.470922	0.424048
TNF-alpha inhibitors	DBNL_Inflammation	-0.559722	0.980647	0.583409	0.0371825	5	19	16	19	13	52	39	52	0.230168	0.00902088	0.466464	0.375545
TNF-alpha inhibitors	GP2_Cardiometabolic	-0.851678	0.840717	0.487561	0.00753228	5	19	16	19	13	52	39	52	0.00823136	0.000772984	0.322309	0.250043
TNF-alpha inhibitors	WASF1_Cardiometabolic	-0.620315	1.25428	0.582999	0.0237104	5	19	16	19	13	52	39	52	0.229175	0.00437259	0.51586	0.440107
TNF-alpha inhibitors	HEBP1_Cardiometabolic	-0.714347	1.43517	0.530562	0.0224437	5	19	16	19	13	52	39	52	0.111804	0.00401681	0.449237	0.498869
TNF-alpha inhibitors	VSTM2L_Cardiometabolic	-0.140889	0.901112	0.854577	0.0303025	5	19	16	19	13	52	39	52	0.673426	0.00633117	0.334294	0.330063
TNF-alpha inhibitors	CEBPB_Cardiometabolic	-0.353288	0.511592	0.530562	0.0179374	5	19	16	19	13	52	39	52	0.117908	0.00281359	0.225943	0.17125
TNF-alpha inhibitors	CRHR1_Cardiometabolic	-0.345648	0.625477	0.646485	0.0157034	5	19	16	19	13	52	39	52	0.33787	0.0022815	0.360658	0.205013
TNF-alpha inhibitors	TSLP_Cardiometabolic	-0.194734	-0.880862	0.811111	0.027432	5	19	16	19	13	52	39	52	0.600261	0.00539493	0.371611	0.316577
TNF-alpha inhibitors	GZMH_Cardiometabolic	-0.243145	1.17049	0.848734	0.0211364	5	19	16	19	13	52	39	52	0.661469	0.00367729	0.555269	0.402979
TNF-alpha inhibitors	CEACAM8_Cardiometabolic	-0.22481	0.653343	0.673401	0.00310484	5	19	16	19	13	52	39	52	0.376348	0.000190269	0.254124	0.175084
TNF-alpha inhibitors	ACE2_Cardiometabolic	0.0507307	-0.528876	0.942409	0.0467483	5	19	16	19	13	52	39	52	0.845392	0.0125734	0.260156	0.211921
TNF-alpha inhibitors	ADH4_Cardiometabolic	1.03793	-1.09289	0.487561	0.0170179	5	19	16	19	13	52	39	52	0.0059551	0.00258426	0.377395	0.362689
TNF-alpha inhibitors	IRAG2_Cardiometabolic	-0.746129	1.20029	0.582999	0.00516736	5	19	16	19	13	52	39	52	0.229246	0.000411233	0.620583	0.339759
TNF-alpha inhibitors	ADAMTS16_Cardiometabolic	0.110731	-0.612944	0.809028	0.0359793	5	19	16	19	13	52	39	52	0.593575	0.0085589	0.207492	0.233131
TNF-alpha inhibitors	NPPB_Cardiometabolic	-0.652801	-1.59709	0.654777	0.0261629	5	19	16	19	13	52	39	52	0.351338	0.00504742	0.700433	0.569576
TNF-alpha inhibitors	TNNI3_Cardiometabolic	-0.864781	-0.882156	0.535178	0.0261629	5	19	16	19	13	52	39	52	0.136472	0.00503064	0.580757	0.314487
TNF-alpha inhibitors	CNPY2_Cardiometabolic	-0.256805	0.800421	0.66729	0.011106	5	19	16	19	13	52	39	52	0.366588	0.00132638	0.284428	0.249336
TNF-alpha inhibitors	CRX_Cardiometabolic	-0.404944	1.383	0.709559	0.0124656	5	19	16	19	13	52	39	52	0.433364	0.0016372	0.516874	0.43916
TNF-alpha inhibitors	FABP6_Cardiometabolic	-0.402788	0.842511	0.548139	0.000657271	5	19	16	19	13	52	39	52	0.171605	2.07983e-05	0.294637	0.197952
TNF-alpha inhibitors	AK1_Cardiometabolic	-0.471858	0.701564	0.594043	0.0303025	5	19	16	19	13	52	39	52	0.251947	0.00634105	0.411875	0.257021
TNF-alpha inhibitors	NTproBNP_Cardiometabolic	-0.09538	-0.893792	0.943239	0.0212724	5	19	16	19	13	52	39	52	0.850478	0.00371309	0.505972	0.308038
TNF-alpha inhibitors	AHCY_Cardiometabolic	-0.421036	1.07725	0.614673	0.00886322	5	19	16	19	13	52	39	52	0.283599	0.000977095	0.392658	0.326733
TNF-alpha inhibitors	REN_Cardiometabolic	-0.295958	0.94762	0.596397	0.0125524	5	19	16	19	13	52	39	52	0.255483	0.00166141	0.260267	0.301319
TNF-alpha inhibitors	OLR1_Cardiometabolic	-0.2922	0.577372	0.629133	0.0385944	5	19	16	19	13	52	39	52	0.299577	0.00958621	0.281682	0.222888
TNF-alpha inhibitors	LACTB2_Cardiometabolic	-0.5168	0.855895	0.561899	0.0341482	5	19	16	19	13	52	39	52	0.190653	0.00792415	0.394911	0.322336
TNF-alpha inhibitors	FADD_Cardiometabolic	-0.57526	1.12221	0.551196	0.0170128	5	19	16	19	13	52	39	52	0.180079	0.00256702	0.429134	0.372169
TNF-alpha inhibitors	RNASE3_Cardiometabolic	-1.05131	1.29038	0.504643	0.0200668	5	19	16	19	13	52	39	52	0.0425621	0.0033915	0.518402	0.440428
TNF-alpha inhibitors	CD69_Cardiometabolic	-0.353839	0.978556	0.74022	0.049082	5	19	16	19	13	52	39	52	0.470477	0.013594	0.490282	0.396527
TNF-alpha inhibitors	PLIN3_Cardiometabolic	-0.367963	0.587541	0.530562	0.0108592	5	19	16	19	13	52	39	52	0.13088	0.00127473	0.243581	0.182375
TNF-alpha inhibitors	GLRX_Cardiometabolic	-0.151145	0.717399	0.856718	0.0371825	5	19	16	19	13	52	39	52	0.681005	0.00901248	0.367668	0.274699
TNF-alpha inhibitors	SNX9_Cardiometabolic	-0.523259	0.750502	0.559557	0.0450554	5	19	16	19	13	52	39	52	0.189031	0.0119467	0.398385	0.298563
TNF-alpha inhibitors	DOK2_Cardiometabolic	-0.412428	1.38215	0.758413	0.0327012	5	19	16	19	13	52	39	52	0.496749	0.00733623	0.606857	0.515501
TNF-alpha inhibitors	AGXT_Cardiometabolic	0.830085	-1.03823	0.487561	0.000678975	5	19	16	19	13	52	39	52	0.00987959	2.21781e-05	0.321737	0.244764
TNF-alpha inhibitors	CXCL8_Cardiometabolic	-0.869618	1.12767	0.503481	0.000440467	5	19	16	19	13	52	39	52	0.0236158	1.21394e-05	0.384222	0.25775
TNF-alpha inhibitors	MNDA_Cardiometabolic	-1.02683	1.96421	0.526855	8.03333e-05	5	19	16	19	13	52	39	52	0.0872079	1.17534e-06	0.600374	0.40418
TNF-alpha inhibitors	PLXNB3_Cardiometabolic	-0.235947	0.563986	0.67184	0.0452157	5	19	16	19	13	52	39	52	0.373686	0.0120547	0.265232	0.224647
TNF-alpha inhibitors	EIF4EBP1_Cardiometabolic	-0.263485	0.797126	0.804166	0.0465814	5	19	16	19	13	52	39	52	0.585125	0.0125052	0.482649	0.319162
TNF-alpha inhibitors	GSTA1_Cardiometabolic	0.810035	-1.20137	0.523322	0.0179328	5	19	16	19	13	52	39	52	0.0714026	0.00280066	0.449294	0.401957
TNF-alpha inhibitors	MEP1B_Cardiometabolic	0.696097	-1.07656	0.526855	0.0384112	5	19	16	19	13	52	39	52	0.106106	0.00952764	0.430768	0.415259
TNF-alpha inhibitors	PLA2G1B_Cardiometabolic	0.0777667	0.72697	0.860899	0.000157466	5	19	16	19	13	52	39	52	0.691883	3.10754e-06	0.196231	0.155882
TNF-alpha inhibitors	MSMB_Cardiometabolic	0.0532928	-0.875716	0.932117	0.00225864	5	19	16	19	13	52	39	52	0.823542	0.000116045	0.23899	0.227203
TNF-alpha inhibitors	CORO1A_Cardiometabolic	-0.925419	1.03244	0.526855	0.0473666	5	19	16	19	13	52	39	52	0.0957131	0.0129094	0.555473	0.41526
TNF-alpha inhibitors	CELA3A_Cardiometabolic	-0.0287764	0.892777	0.968965	0.0259358	5	19	16	19	13	52	39	52	0.914116	0.00496831	0.266822	0.317818
TNF-alpha inhibitors	CCN3_Cardiometabolic	0.0362593	-0.505475	0.942401	0.00377763	5	19	16	19	13	52	39	52	0.843639	0.000265346	0.183833	0.138601
TNF-alpha inhibitors	AZU1_Cardiometabolic	-0.692287	0.936968	0.526855	0.0313777	5	19	16	19	13	52	39	52	0.0959256	0.00685823	0.415804	0.346556
TNF-alpha inhibitors	CASP3_Cardiometabolic	-0.477463	1.08673	0.63117	0.0307604	5	19	16	19	13	52	39	52	0.304938	0.00657283	0.465408	0.399864
TNF-alpha inhibitors	PDGFA_Cardiometabolic	-0.245439	0.740628	0.739286	0.0371825	5	19	16	19	13	52	39	52	0.469128	0.00910793	0.339051	0.283986
TNF-alpha inhibitors	PRTN3_Cardiometabolic	-0.202527	1.00111	0.706065	6.10803e-07	5	19	16	19	13	52	39	52	0.430814	2.2861e-09	0.257079	0.167521
TNF-alpha inhibitors	CES1_Cardiometabolic	0.933985	-0.869454	0.487561	0.030958	5	19	16	19	13	52	39	52	0.00297158	0.00672037	0.314403	0.320785
TNF-alpha inhibitors	CPA1_Cardiometabolic	-0.069785	0.816654	0.903353	0.00587789	5	19	16	19	13	52	39	52	0.771185	0.000505302	0.239955	0.23481
TNF-alpha inhibitors	MB_Cardiometabolic	-0.220927	-0.532102	0.699265	0.0304226	5	19	16	19	13	52	39	52	0.415419	0.00647994	0.271278	0.195449
TNF-alpha inhibitors	AMY2B_Cardiometabolic	-0.0893023	0.510712	0.835381	0.0217727	5	19	16	19	13	52	39	52	0.637029	0.00383745	0.189258	0.176642
TNF-alpha inhibitors	DEFA1_DEFA1B_Cardiometabolic	-0.327604	0.663823	0.541259	0.00675014	5	19	16	19	13	52	39	52	0.148594	0.000636199	0.226792	0.194345
TNF-alpha inhibitors	PRSS2_Cardiometabolic	0.155122	0.690897	0.763586	0.0277362	5	19	16	19	13	52	39	52	0.508028	0.00552867	0.234355	0.249017
TNF-alpha inhibitors	THBS4_Cardiometabolic	-0.290763	-0.691238	0.595499	0.0434815	5	19	16	19	13	52	39	52	0.254623	0.0113569	0.255236	0.273052
TNF-alpha inhibitors	SOD1_Cardiometabolic	-0.423008	0.759581	0.562045	0.00516601	5	19	16	19	13	52	39	52	0.192002	0.000407797	0.324223	0.214875
TNF-alpha inhibitors	TNC_Cardiometabolic	0.029889	0.546898	0.960701	0.000211274	5	19	16	19	13	52	39	52	0.888936	5.03203e-06	0.214028	0.119843
TNF-alpha inhibitors	BCL7A_Oncology_II	0.135331	0.544439	0.779214	0.0334155	5	19	16	19	13	52	39	52	0.540333	0.00754948	0.221018	0.203789
TNF-alpha inhibitors	GRSF1_Oncology_II	-0.597381	0.892101	0.533763	0.0420583	5	19	16	19	13	52	39	52	0.134762	0.0107683	0.39943	0.349826
TNF-alpha inhibitors	DCUN1D2_Oncology_II	-0.408128	0.773435	0.530562	0.000789246	5	19	16	19	13	52	39	52	0.125237	2.76598e-05	0.266201	0.184506
TNF-alpha inhibitors	RBM25_Oncology_II	0.00537308	0.597312	0.996548	0.011827	5	19	16	19	13	52	39	52	0.988749	0.00149699	0.381038	0.188114
TNF-alpha inhibitors	THAP12_Oncology_II	-0.928062	1.36361	0.503481	5.54933e-20	5	19	16	19	13	52	39	52	0.0230244	1.88817e-23	0.408293	0.136652
TNF-alpha inhibitors	PCNA_Oncology_II	-0.563516	1.36989	0.512214	8.17619e-08	5	19	16	19	13	52	39	52	0.0662231	2.22557e-10	0.306774	0.215904
TNF-alpha inhibitors	ATF4_Oncology_II	-0.149839	0.73549	0.71496	0.000431737	5	19	16	19	13	52	39	52	0.438971	1.16051e-05	0.193608	0.167733
TNF-alpha inhibitors	CDK1_Oncology_II	-0.318217	0.53418	0.535178	0.00377976	5	19	16	19	13	52	39	52	0.137958	0.000269303	0.214513	0.146625
TNF-alpha inhibitors	PDCL2_Oncology_II	-0.283767	1.55473	0.542735	9.73993e-05	5	19	16	19	13	52	39	52	0.166743	1.52445e-06	0.20522	0.323363
TNF-alpha inhibitors	IGLON5_Oncology_II	-0.750329	1.66825	0.504643	0.000642093	5	19	16	19	13	52	39	52	0.0335469	1.97538e-05	0.353017	0.390905
TNF-alpha inhibitors	CYB5A_Oncology_II	-0.279627	0.885788	0.617594	0.0108791	5	19	16	19	13	52	39	52	0.286417	0.00128734	0.262311	0.275193
TNF-alpha inhibitors	UNC79_Oncology_II	-0.362646	0.505706	0.574759	0.0371825	5	19	16	19	13	52	39	52	0.20939	0.00910901	0.288905	0.193911
TNF-alpha inhibitors	CREB3_Oncology_II	-0.420717	0.609676	0.574759	0.00314295	5	19	16	19	13	52	39	52	0.214246	0.000195699	0.338749	0.163693
TNF-alpha inhibitors	ARHGAP5_Oncology_II	-1.10009	0.867121	0.487561	0.00876974	5	19	16	19	13	52	39	52	0.0102472	0.00096353	0.428489	0.262687
TNF-alpha inhibitors	CLASP1_Oncology_II	-0.599743	1.61591	0.530562	0.000539792	5	19	16	19	13	52	39	52	0.118394	1.54888e-05	0.384069	0.373914
TNF-alpha inhibitors	GIMAP8_Oncology_II	-0.546084	0.760323	0.529335	0.00114284	5	19	16	19	13	52	39	52	0.108511	4.76179e-05	0.340256	0.186948
TNF-alpha inhibitors	GAGE2A_Oncology_II	-0.00150672	1.29895	0.998054	1.57756e-05	5	19	16	19	13	52	39	52	0.994116	1.66398e-07	0.204307	0.248202
TNF-alpha inhibitors	TRIM26_Oncology_II	-0.550427	0.593725	0.512214	0.0311753	5	19	16	19	13	52	39	52	0.0538769	0.00677816	0.285517	0.219285
TNF-alpha inhibitors	PDIA5_Oncology_II	-0.109187	0.970754	0.770029	0.000292372	5	19	16	19	13	52	39	52	0.522535	7.06309e-06	0.170753	0.216118
TNF-alpha inhibitors	STAU1_Oncology_II	-0.673798	0.729858	0.508923	0.0365905	5	19	16	19	13	52	39	52	0.0443121	0.00876478	0.335035	0.278455
TNF-alpha inhibitors	MLLT1_Oncology_II	-0.173201	0.528913	0.746583	0.0303321	5	19	16	19	13	52	39	52	0.480872	0.00639874	0.24571	0.193981
TNF-alpha inhibitors	PDXDC1_Oncology_II	-0.0178738	1.20041	0.963946	0.00385806	5	19	16	19	13	52	39	52	0.898911	0.000289444	0.140697	0.331186
TNF-alpha inhibitors	MORF4L1_Oncology_II	-0.529369	0.835613	0.503481	4.79625e-06	5	19	16	19	13	52	39	52	0.0299976	3.59025e-08	0.243935	0.151656
TNF-alpha inhibitors	ARAF_Oncology_II	-0.460483	0.855271	0.512214	0.000149956	5	19	16	19	13	52	39	52	0.0575527	2.80625e-06	0.242476	0.182574
TNF-alpha inhibitors	GADD45B_Oncology_II	-0.309775	0.686625	0.526855	0.00336984	5	19	16	19	13	52	39	52	0.0926643	0.000213888	0.184225	0.185473
TNF-alpha inhibitors	OFD1_Oncology_II	-0.266599	0.760496	0.530562	5.01933e-08	5	19	16	19	13	52	39	52	0.11935	1.19548e-10	0.17117	0.118091
TNF-alpha inhibitors	TRIM24_Oncology_II	-0.648381	0.906773	0.512214	0.00564794	5	19	16	19	13	52	39	52	0.0529519	0.000472744	0.335027	0.259393
TNF-alpha inhibitors	VPS28_Oncology_II	-0.593179	0.832071	0.503481	0.000866571	5	19	16	19	13	52	39	52	0.0296766	3.09595e-05	0.272804	0.199715
TNF-alpha inhibitors	TMED1_Oncology_II	0.119863	0.835563	0.747255	0.00377763	5	19	16	19	13	52	39	52	0.483797	0.000265229	0.171182	0.229104
TNF-alpha inhibitors	SEPTIN7_Oncology_II	-0.0756293	0.613066	0.884304	0.00348187	5	19	16	19	13	52	39	52	0.73271	0.000233388	0.221448	0.166602
TNF-alpha inhibitors	PTTG1_Oncology_II	0.0495828	0.676849	0.866458	0.000675439	5	19	16	19	13	52	39	52	0.705864	2.18328e-05	0.131374	0.159436
TNF-alpha inhibitors	CINP_Oncology_II	-0.307853	0.597588	0.526855	0.000686569	5	19	16	19	13	52	39	52	0.0820265	2.26598e-05	0.177024	0.141043
TNF-alpha inhibitors	SH3GL3_Oncology_II	-0.287603	1.32555	0.663078	9.73993e-05	5	19	16	19	13	52	39	52	0.359471	1.518e-06	0.313849	0.275649
TNF-alpha inhibitors	TRDMT1_Oncology_II	-0.867305	1.073	0.503481	0.0358898	5	19	16	19	13	52	39	52	0.0285851	0.00851989	0.396182	0.407868
TNF-alpha inhibitors	RAPGEF2_Oncology_II	-0.639419	0.908536	0.542056	0.0438362	5	19	16	19	13	52	39	52	0.150789	0.0114723	0.445045	0.359393
TNF-alpha inhibitors	NEK7_Oncology_II	-0.326366	0.794981	0.664392	0.0301881	5	19	16	19	13	52	39	52	0.36242	0.00628618	0.358343	0.290939
TNF-alpha inhibitors	ERI1_Oncology_II	-0.783736	0.777569	0.503481	0.00249598	5	19	16	19	13	52	39	52	0.0126979	0.000136987	0.314484	0.203896
TNF-alpha inhibitors	TAB2_Oncology_II	-0.478745	0.92389	0.666706	0.0234719	5	19	16	19	13	52	39	52	0.365225	0.00430465	0.528735	0.323612
TNF-alpha inhibitors	EFCAB2_Oncology_II	-0.350082	0.834783	0.541259	0.00783528	5	19	16	19	13	52	39	52	0.148507	0.00082645	0.242301	0.249653
TNF-alpha inhibitors	CENPJ_Oncology_II	-0.471944	0.823785	0.529624	0.00579493	5	19	16	19	13	52	39	52	0.109385	0.000487018	0.294787	0.236191
TNF-alpha inhibitors	PPP1CC_Oncology_II	-0.95767	1.08434	0.512214	0.0303048	5	19	16	19	13	52	39	52	0.0513066	0.00638268	0.491389	0.397567
TNF-alpha inhibitors	GLYR1_Oncology_II	-0.99426	0.828397	0.503481	0.0282621	5	19	16	19	13	52	39	52	0.0257029	0.00573128	0.445722	0.299843
TNF-alpha inhibitors	LARP1_Oncology_II	-0.6375	0.969195	0.530562	0.0168192	5	19	16	19	13	52	39	52	0.124935	0.00250712	0.415476	0.320662
TNF-alpha inhibitors	SNX2_Oncology_II	-0.578855	0.891865	0.530562	0.0280031	5	19	16	19	13	52	39	52	0.115485	0.00559299	0.367758	0.321887
TNF-alpha inhibitors	THTPA_Oncology_II	-0.87561	1.15635	0.526855	0.0371825	5	19	16	19	13	52	39	52	0.0754657	0.00907161	0.492574	0.443159
TNF-alpha inhibitors	PCDHB15_Oncology_II	0.050169	-0.541277	0.899748	0.00555735	5	19	16	19	13	52	39	52	0.761687	0.000461379	0.165428	0.154552
TNF-alpha inhibitors	NMI_Oncology_II	-0.661784	1.26724	0.530562	0.0025237	5	19	16	19	13	52	39	52	0.122466	0.000143393	0.428476	0.333288
TNF-alpha inhibitors	AHSA1_Oncology_II	-0.124395	0.625226	0.880824	0.0203116	5	19	16	19	13	52	39	52	0.727676	0.00346244	0.357233	0.21387
TNF-alpha inhibitors	RALY_Oncology_II	-0.7893	1.02698	0.504643	0.00107816	5	19	16	19	13	52	39	52	0.0427706	4.26699e-05	0.389596	0.250941
TNF-alpha inhibitors	ACRBP_Oncology_II	-0.16231	0.58349	0.678304	0.016	5	19	16	19	13	52	39	52	0.386479	0.00234093	0.18742	0.191737
TNF-alpha inhibitors	SLC13A1_Oncology_II	-0.129622	0.697279	0.74618	0.000867281	5	19	16	19	13	52	39	52	0.480358	3.12799e-05	0.183671	0.167456
TNF-alpha inhibitors	WDR46_Oncology_II	-0.820318	0.834393	0.504643	0.000181298	5	19	16	19	13	52	39	52	0.0408491	3.88628e-06	0.401122	0.180707
TNF-alpha inhibitors	COMMD9_Oncology_II	-0.37878	0.918353	0.512214	1.00742e-06	5	19	16	19	13	52	39	52	0.0576543	4.339e-09	0.199534	0.156429
TNF-alpha inhibitors	NACC1_Oncology_II	-0.559019	0.85763	0.526855	0.00377763	5	19	16	19	13	52	39	52	0.0938355	0.000262382	0.333643	0.234976
TNF-alpha inhibitors	TDP1_Oncology_II	-0.779539	0.52795	0.503481	0.030958	5	19	16	19	13	52	39	52	0.0143035	0.00671521	0.318238	0.194769
TNF-alpha inhibitors	PXDNL_Oncology_II	0.363125	-0.614171	0.526855	0.00225132	5	19	16	19	13	52	39	52	0.0947478	0.000113371	0.217327	0.15911
TNF-alpha inhibitors	TMEM106A_Oncology_II	-0.542036	0.934288	0.530562	0.0179374	5	19	16	19	13	52	39	52	0.112203	0.00280957	0.341253	0.312697
TNF-alpha inhibitors	SDCCAG8_Oncology_II	-0.78123	1.33273	0.542735	0.00499157	5	19	16	19	13	52	39	52	0.156366	0.000388932	0.551171	0.375685
TNF-alpha inhibitors	USP25_Oncology_II	-0.637128	0.876707	0.530562	0.0121628	5	19	16	19	13	52	39	52	0.115528	0.00156592	0.404827	0.277248
TNF-alpha inhibitors	MAMDC4_Oncology_II	0.715143	-0.980178	0.503481	0.00123714	5	19	16	19	13	52	39	52	0.025002	5.34594e-05	0.319065	0.24262
TNF-alpha inhibitors	LRRFIP1_Oncology_II	-0.493204	0.911291	0.530562	0.00717904	5	19	16	19	13	52	39	52	0.123153	0.000709724	0.319915	0.269151
TNF-alpha inhibitors	RAB44_Oncology_II	-0.429338	0.617534	0.57095	0.011804	5	19	16	19	13	52	39	52	0.20483	0.00149006	0.338619	0.1944
TNF-alpha inhibitors	AP1G2_Oncology_II	-0.625154	1.03961	0.536733	0.00461983	5	19	16	19	13	52	39	52	0.139342	0.000355251	0.422903	0.291103
TNF-alpha inhibitors	DNAJB14_Oncology_II	-0.55379	0.832469	0.530562	0.0354472	5	19	16	19	13	52	39	52	0.126672	0.00835963	0.362581	0.315665
TNF-alpha inhibitors	SH3BP1_Oncology_II	-0.417779	0.762736	0.504643	3.70351e-05	5	19	16	19	13	52	39	52	0.0368195	4.66247e-07	0.200109	0.151345
TNF-alpha inhibitors	SLMAP_Oncology_II	-0.744283	0.842626	0.530562	0.0255843	5	19	16	19	13	52	39	52	0.125964	0.00485735	0.486391	0.299192
TNF-alpha inhibitors	TNFAIP2_Oncology_II	-0.432348	0.775738	0.562436	0.0280125	5	19	16	19	13	52	39	52	0.192674	0.00560441	0.331884	0.280043
TNF-alpha inhibitors	LMOD2_Neurology_II	-0.0188067	0.684427	0.983358	0.0434815	5	19	16	19	13	52	39	52	0.962995	0.0113623	0.405358	0.27038
TNF-alpha inhibitors	KRT8_Neurology_II	0.289707	-0.611411	0.763586	0.00543679	5	19	16	19	13	52	39	52	0.50923	0.00044767	0.438926	0.174178
TNF-alpha inhibitors	BOLA1_Neurology_II	-0.539864	1.04403	0.530562	2.00119e-05	5	19	16	19	13	52	39	52	0.123369	2.17891e-07	0.350382	0.201419
TNF-alpha inhibitors	PCARE_Neurology_II	-0.0073008	1.64968	0.992218	5.57989e-06	5	19	16	19	13	52	39	52	0.980753	4.55656e-08	0.30263	0.301708
TNF-alpha inhibitors	LELP1_Neurology_II	0.139806	-0.526736	0.77758	0.0376418	5	19	16	19	13	52	39	52	0.536025	0.00927276	0.225918	0.202448
TNF-alpha inhibitors	VAV3_Neurology_II	-0.870478	1.26561	0.542735	0.0318929	5	19	16	19	13	52	39	52	0.156268	0.00704269	0.613991	0.469647
TNF-alpha inhibitors	ZPR1_Neurology_II	-0.472889	0.797386	0.559557	0.0431934	5	19	16	19	13	52	39	52	0.189047	0.0112135	0.360049	0.31443
TNF-alpha inhibitors	SMS_Neurology_II	-0.464243	0.903799	0.533763	0.0224437	5	19	16	19	13	52	39	52	0.135162	0.00401411	0.310727	0.314141
TNF-alpha inhibitors	SCIN_Neurology_II	-0.217181	0.677841	0.645548	0.0228354	5	19	16	19	13	52	39	52	0.336969	0.00411799	0.22619	0.236265
TNF-alpha inhibitors	KLF4_Neurology_II	-0.657872	1.02479	0.530562	0.000309054	5	19	16	19	13	52	39	52	0.120251	7.78155e-06	0.423418	0.229202
TNF-alpha inhibitors	TSPAN7_Neurology_II	-0.767247	1.82792	0.503481	0.000105213	5	19	16	19	13	52	39	52	0.0224092	1.71835e-06	0.336017	0.382091
TNF-alpha inhibitors	RANBP2_Neurology_II	-0.369508	0.790101	0.536944	0.0304647	5	19	16	19	13	52	39	52	0.13958	0.00649927	0.250114	0.290322
TNF-alpha inhibitors	CACNB1_Neurology_II	-0.419068	0.747288	0.512214	0.00249181	5	19	16	19	13	52	39	52	0.0588248	0.000133324	0.221788	0.195613
TNF-alpha inhibitors	DNLZ_Neurology_II	-0.736712	-0.965419	0.542735	0.0211364	5	19	16	19	13	52	39	52	0.15771	0.00365537	0.52145	0.332163
TNF-alpha inhibitors	DEFB116_Neurology_II	-0.186249	1.42165	0.779602	7.66628e-14	5	19	16	19	13	52	39	52	0.540947	5.21693e-17	0.304636	0.169614
TNF-alpha inhibitors	HTR1A_Neurology_II	-0.422104	1.12674	0.542735	0.000973504	5	19	16	19	13	52	39	52	0.163973	3.72402e-05	0.303272	0.273217
TNF-alpha inhibitors	TRIM40_Neurology_II	-0.340064	0.94126	0.657227	0.0218881	5	19	16	19	13	52	39	52	0.353771	0.00388757	0.366725	0.326018
TNF-alpha inhibitors	FARSA_Neurology_II	-0.730263	0.983711	0.530562	0.0450554	5	19	16	19	13	52	39	52	0.127328	0.0119205	0.478948	0.391217
TNF-alpha inhibitors	SOWAHA_Neurology_II	0.0158564	0.527764	0.970638	0.00750661	5	19	16	19	13	52	39	52	0.922893	0.000763687	0.163823	0.15681
TNF-alpha inhibitors	MICALL2_Neurology_II	-0.803905	0.988809	0.514102	0.00587789	5	19	16	19	13	52	39	52	0.0681643	0.000497451	0.440757	0.283967
TNF-alpha inhibitors	NAA80_Neurology_II	-0.976103	1.64391	0.530562	0.0294107	5	19	16	19	13	52	39	52	0.118075	0.00605425	0.624545	0.598914
TNF-alpha inhibitors	FRMD7_Neurology_II	-0.161864	0.61005	0.639892	0.0121402	5	19	16	19	13	52	39	52	0.330288	0.00155315	0.166264	0.192775
TNF-alpha inhibitors	CABP2_Neurology_II	-0.820617	1.16713	0.512214	0.00377976	5	19	16	19	13	52	39	52	0.0499385	0.000268716	0.418578	0.320313
TNF-alpha inhibitors	CASC3_Neurology_II	-0.568122	1.12273	0.542056	0.0106789	5	19	16	19	13	52	39	52	0.150555	0.00124993	0.395195	0.347893
TNF-alpha inhibitors	TBR1_Neurology_II	-0.465806	1.05855	0.487561	4.79625e-06	5	19	16	19	13	52	39	52	0.00729826	3.56659e-08	0.173619	0.192077
TNF-alpha inhibitors	DIPK1C_Neurology_II	-0.27788	0.786202	0.559557	0.0125524	5	19	16	19	13	52	39	52	0.188351	0.00165749	0.21124	0.249938
TNF-alpha inhibitors	MYL6B_Neurology_II	-0.709859	1.24727	0.530562	0.00516601	5	19	16	19	13	52	39	52	0.111501	0.000406053	0.446036	0.352724
TNF-alpha inhibitors	TTF2_Neurology_II	-0.769849	0.944659	0.504643	0.0220942	5	19	16	19	13	52	39	52	0.0377852	0.00393922	0.370623	0.327667
TNF-alpha inhibitors	CNTNAP4_Neurology_II	-0.0521296	0.839397	0.932384	0.0296533	5	19	16	19	13	52	39	52	0.827375	0.00614456	0.239051	0.306353
TNF-alpha inhibitors	PDRG1_Neurology_II	-0.389399	0.84887	0.503481	0.00138379	5	19	16	19	13	52	39	52	0.0270572	6.3092e-05	0.176143	0.212168
TNF-alpha inhibitors	EFNB2_Neurology_II	0.167573	-0.578285	0.724471	0.040158	5	19	16	19	13	52	39	52	0.449128	0.0101112	0.221403	0.224839
TNF-alpha inhibitors	RAC3_Neurology_II	0.181664	-0.617368	0.72478	0.0115406	5	19	16	19	13	52	39	52	0.450529	0.00141945	0.240763	0.193492
TNF-alpha inhibitors	SV2A_Neurology_II	-0.679531	1.03156	0.526855	0.000642093	5	19	16	19	13	52	39	52	0.101478	2.00361e-05	0.414923	0.241895
TNF-alpha inhibitors	COL28A1_Neurology_II	-0.0791148	0.840632	0.908686	0.0195618	5	19	16	19	13	52	39	52	0.777902	0.00325323	0.280495	0.285663
TNF-alpha inhibitors	CHM_Neurology_II	-0.624228	1.10432	0.512214	0.00249598	5	19	16	19	13	52	39	52	0.0582172	0.00013758	0.329572	0.289659
TNF-alpha inhibitors	SPAG1_Neurology_II	-0.569489	0.607176	0.512214	0.0280344	5	19	16	19	13	52	39	52	0.063801	0.00566602	0.307239	0.219474
TNF-alpha inhibitors	ATXN2L_Neurology_II	-0.255046	0.797981	0.587941	0.00631641	5	19	16	19	13	52	39	52	0.239317	0.00056953	0.216748	0.231586
TNF-alpha inhibitors	MYCBP2_Neurology_II	-0.683469	1.01799	0.512214	0.00619784	5	19	16	19	13	52	39	52	0.0525954	0.000550404	0.352626	0.294648
TNF-alpha inhibitors	CCDC50_Neurology_II	-0.118742	0.756191	0.827981	0.00095324	5	19	16	19	13	52	39	52	0.627958	3.56776e-05	0.245031	0.182928
TNF-alpha inhibitors	EDF1_Neurology_II	-0.553099	1.07333	0.575171	0.0233638	5	19	16	19	13	52	39	52	0.216874	0.00425303	0.447895	0.375455
TNF-alpha inhibitors	SAFB2_Neurology_II	-0.839652	0.727693	0.503481	1.28628e-05	5	19	16	19	13	52	39	52	0.0140259	1.21254e-07	0.341794	0.137519
TNF-alpha inhibitors	TSC22D1_Neurology_II	-0.259627	0.694442	0.64194	0.0168192	5	19	16	19	13	52	39	52	0.333311	0.00252012	0.268358	0.229878
TNF-alpha inhibitors	NMT1_Neurology_II	-0.646549	1.18309	0.542735	0.0341482	5	19	16	19	13	52	39	52	0.161208	0.00790209	0.461484	0.445402
TNF-alpha inhibitors	EIF4G3_Neurology_II	-0.92415	1.3501	0.526855	0.00678535	5	19	16	19	13	52	39	52	0.0932307	0.000641826	0.550549	0.395541
TNF-alpha inhibitors	MRPL58_Neurology_II	-0.492134	0.644301	0.503481	0.000866571	5	19	16	19	13	52	39	52	0.0225277	3.08801e-05	0.215721	0.154624
TNF-alpha inhibitors	HNRNPUL1_Neurology_II	-1.01503	0.91537	0.503481	0.012797	5	19	16	19	13	52	39	52	0.0189542	0.0017187	0.432586	0.291987
TNF-alpha inhibitors	CACNB3_Neurology_II	-0.751098	1.1285	0.530562	0.0365905	5	19	16	19	13	52	39	52	0.126931	0.00876047	0.492099	0.430516
TNF-alpha inhibitors	FGD3_Neurology_II	-0.521878	1.36871	0.63117	0.0256068	5	19	16	19	13	52	39	52	0.305538	0.00489657	0.509334	0.486436
TNF-alpha inhibitors	AZI2_Neurology_II	-0.659471	1.00652	0.526855	0.000146715	5	19	16	19	13	52	39	52	0.0903528	2.69569e-06	0.389404	0.214485
TNF-alpha inhibitors	PIBF1_Neurology_II	-0.407861	0.896792	0.640016	0.0268697	5	19	16	19	13	52	39	52	0.331667	0.00523863	0.420146	0.321203
TNF-alpha inhibitors	GIGYF2_Neurology_II	-0.905902	1.33822	0.512214	0.00164985	5	19	16	19	13	52	39	52	0.0536087	7.85908e-05	0.469383	0.338906
TNF-alpha inhibitors	OTUD7B_Neurology_II	-0.499204	0.998781	0.542735	0.0133488	5	19	16	19	13	52	39	52	0.159776	0.0018077	0.355096	0.320108
TNF-alpha inhibitors	FKBP14_Neurology_II	-1.05633	1.29498	0.508923	0.0282008	5	19	16	19	13	52	39	52	0.0437012	0.00570926	0.523725	0.468514
TNF-alpha inhibitors	CAMSAP1_Neurology_II	-0.689349	1.56684	0.607619	0.00107972	5	19	16	19	13	52	39	52	0.272329	4.33504e-05	0.627986	0.383197
TNF-alpha inhibitors	DLG4_Neurology_II	-0.742609	0.892306	0.526855	0.0196019	5	19	16	19	13	52	39	52	0.101361	0.00327476	0.453283	0.303433
TNF-alpha inhibitors	DHRS4L2_Neurology_II	-0.647899	1.00341	0.503481	0.00109333	5	19	16	19	13	52	39	52	0.0128696	4.46409e-05	0.260477	0.24581
TNF-alpha inhibitors	MORC3_Neurology_II	-0.697298	0.839357	0.503481	1.00705e-07	5	19	16	19	13	52	39	52	0.022769	3.08385e-10	0.306197	0.133348
TNF-alpha inhibitors	OPHN1_Neurology_II	-0.664609	1.23959	0.58241	0.0217187	5	19	16	19	13	52	39	52	0.227301	0.00381469	0.550474	0.428466
TNF-alpha inhibitors	PLEKHO1_Neurology_II	-0.494921	0.998175	0.636154	0.03918	5	19	16	19	13	52	39	52	0.318268	0.00975835	0.495901	0.386249
TNF-alpha inhibitors	WASHC3_Neurology_II	-0.920127	1.14827	0.504643	0.00113493	5	19	16	19	13	52	39	52	0.0335193	4.67257e-05	0.432836	0.28203
TNF-alpha inhibitors	PRND_Neurology_II	0.117558	-0.805006	0.850747	0.000108566	5	19	16	19	13	52	39	52	0.667458	1.81459e-06	0.27362	0.168657
TNF-alpha inhibitors	EIF1AX_Neurology_II	-1.10628	1.40939	0.503481	0.00348187	5	19	16	19	13	52	39	52	0.0288466	0.000232362	0.506174	0.382887
TNF-alpha inhibitors	CAPS_Neurology_II	-0.709265	0.679426	0.530562	0.0101053	5	19	16	19	13	52	39	52	0.13006	0.00117592	0.468513	0.209398
TNF-alpha inhibitors	CTRL_Neurology_II	-0.0151336	1.20337	0.98273	0.00119793	5	19	16	19	13	52	39	52	0.960787	5.13572e-05	0.307807	0.297174
TNF-alpha inhibitors	C7orf50_Neurology_II	-0.702842	0.61019	0.503481	3.74748e-06	5	19	16	19	13	52	39	52	0.0289424	2.55018e-08	0.321774	0.109553
TNF-alpha inhibitors	PALM2_Neurology_II	0.169184	-0.500228	0.734242	0.034245	5	19	16	19	13	52	39	52	0.46319	0.00795826	0.23062	0.188493
TNF-alpha inhibitors	GSTT2B_Neurology_II	-1.29712	2.09207	0.543007	0.0303987	5	19	16	19	13	52	39	52	0.168449	0.00644383	0.941847	0.767931
TNF-alpha inhibitors	HSD17B14_Neurology_II	0.542927	-0.895014	0.542735	0.00233572	5	19	16	19	13	52	39	52	0.164496	0.000121594	0.390564	0.232901
TNF-alpha inhibitors	DNAJC21_Neurology_II	-0.357121	0.843665	0.555472	0.00296542	5	19	16	19	13	52	39	52	0.184501	0.000178362	0.269114	0.225107
TNF-alpha inhibitors	BLOC1S3_Neurology_II	-0.576575	0.772721	0.526855	0.030926	5	19	16	19	13	52	39	52	0.0882978	0.00663561	0.338277	0.284654
TNF-alpha inhibitors	NAPRT_Neurology_II	-0.430559	0.524566	0.530562	0.00336984	5	19	16	19	13	52	39	52	0.116123	0.000215646	0.274022	0.141777
TNF-alpha inhibitors	AP3S2_Neurology_II	-0.853721	0.833941	0.503481	0.0318337	5	19	16	19	13	52	39	52	0.016048	0.00700796	0.354562	0.309272
TNF-alpha inhibitors	PRKAR2A_Neurology_II	-0.489209	0.695692	0.548642	0.0280344	5	19	16	19	13	52	39	52	0.173968	0.00565914	0.359828	0.251433
TNF-alpha inhibitors	TNIP1_Neurology_II	-0.648775	1.07039	0.548139	0.00249793	5	19	16	19	13	52	39	52	0.172333	0.000139388	0.475381	0.280997
TNF-alpha inhibitors	TXNDC9_Neurology_II	-0.796827	1.14244	0.526855	0.0230701	5	19	16	19	13	52	39	52	0.0738608	0.00418385	0.445783	0.398903
TNF-alpha inhibitors	PNLIPRP1_Neurology_II	-0.00924702	1.19535	0.989828	0.00423972	5	19	16	19	13	52	39	52	0.9773	0.000324578	0.324977	0.332516
TNF-alpha inhibitors	TAX1BP1_Neurology_II	-0.698584	0.863272	0.512214	0.00189047	5	19	16	19	13	52	39	52	0.0653345	9.19829e-05	0.379055	0.220739
TNF-alpha inhibitors	CCAR2_Neurology_II	-0.638071	0.882862	0.512214	1.28628e-05	5	19	16	19	13	52	39	52	0.0572388	1.22545e-07	0.335565	0.166903
TNF-alpha inhibitors	SNRPB2_Neurology_II	-1.01221	0.859705	0.512214	0.01135	5	19	16	19	13	52	39	52	0.052002	0.00138254	0.52092	0.268803
TNF-alpha inhibitors	ESYT2_Neurology_II	-0.914926	0.885738	0.526855	0.0358898	5	19	16	19	13	52	39	52	0.0734417	0.00849763	0.51111	0.336574
TNF-alpha inhibitors	HDGFL2_Neurology_II	-0.733279	0.878759	0.512214	0.0136495	5	19	16	19	13	52	39	52	0.0600209	0.00187164	0.389909	0.28257
TNF-alpha inhibitors	FTCD_Neurology_II	0.966758	-1.12185	0.503481	0.0116033	5	19	16	19	13	52	39	52	0.0244399	0.00144499	0.429643	0.352174
TNF-alpha inhibitors	MAP2_Neurology_II	-0.658449	0.50175	0.487561	0.0280317	5	19	16	19	13	52	39	52	0.0106444	0.00562733	0.257795	0.18122
TNF-alpha inhibitors	GCC1_Neurology_II	-0.876613	1.37158	0.530562	0.00753228	5	19	16	19	13	52	39	52	0.121272	0.000773987	0.565756	0.407974
TNF-alpha inhibitors	ATXN3_Neurology_II	-0.529892	0.840729	0.550961	0.0291677	5	19	16	19	13	52	39	52	0.17875	0.00599432	0.394085	0.305932
TNF-alpha inhibitors	BAP18_Neurology_II	-0.77129	1.01494	0.512214	0.00377763	5	19	16	19	13	52	39	52	0.0662799	0.000265223	0.419972	0.278288
TNF-alpha inhibitors	BCL2L1_Neurology_II	-0.650132	1.05235	0.574759	0.0431771	5	19	16	19	13	52	39	52	0.212245	0.011171	0.521183	0.414752
TNF-alpha inhibitors	SMTN_Neurology_II	-0.924332	1.23473	0.538153	0.0186074	5	19	16	19	13	52	39	52	0.145754	0.00303265	0.635413	0.416519
TNF-alpha inhibitors	PLCB2_Neurology_II	-0.703078	1.53786	0.61667	0.0270599	5	19	16	19	13	52	39	52	0.285779	0.00530333	0.658666	0.551599
TNF-alpha inhibitors	MINK1_Neurology_II	-0.703223	1.0513	0.563002	0.0320602	5	19	16	19	13	52	39	52	0.19379	0.0071451	0.541169	0.390818
TNF-alpha inhibitors	PGD_Cardiometabolic_II	-0.491806	0.63275	0.526855	0.0207372	5	19	16	19	13	52	39	52	0.0986099	0.00354911	0.29777	0.217016
TNF-alpha inhibitors	TOMM20_Cardiometabolic_II	-0.758129	0.966387	0.526855	0.00738956	5	19	16	19	13	52	39	52	0.102437	0.000747608	0.464212	0.286634
TNF-alpha inhibitors	ACADSB_Cardiometabolic_II	-1.06327	1.11318	0.504643	0.00561091	5	19	16	19	13	52	39	52	0.0385917	0.000467735	0.514026	0.318181
TNF-alpha inhibitors	RAB10_Cardiometabolic_II	-0.6112	0.528969	0.504643	0.0209503	5	19	16	19	13	52	39	52	0.0359879	0.00360697	0.291455	0.181737
TNF-alpha inhibitors	TIMM10_Cardiometabolic_II	-0.508074	0.557713	0.512214	0.0211364	5	19	16	19	13	52	39	52	0.0563685	0.00365432	0.266262	0.191881
TNF-alpha inhibitors	BCAT1_Cardiometabolic_II	-0.521286	0.621093	0.487561	0.00336984	5	19	16	19	13	52	39	52	0.00708867	0.000220146	0.193596	0.168104
TNF-alpha inhibitors	MYDGF_Cardiometabolic_II	-0.757178	1.24589	0.549108	0.0422595	5	19	16	19	13	52	39	52	0.17712	0.0108417	0.561007	0.489015
TNF-alpha inhibitors	L3HYPDH_Cardiometabolic_II	-0.673153	1.01329	0.537223	0.0099614	5	19	16	19	13	52	39	52	0.140655	0.00115578	0.456884	0.311821
TNF-alpha inhibitors	LRRC59_Cardiometabolic_II	-0.944939	1.36135	0.526855	0.0052094	5	19	16	19	13	52	39	52	0.0724563	0.000418311	0.526065	0.385842
TNF-alpha inhibitors	PPIF_Cardiometabolic_II	-1.18175	0.929899	0.461271	0.00225822	5	19	16	19	13	52	39	52	0.00204033	0.000114486	0.383151	0.241054
TNF-alpha inhibitors	BGLAP_Cardiometabolic_II	0.331394	-1.35271	0.698762	0.00694897	5	19	16	19	13	52	39	52	0.414645	0.000664396	0.406246	0.397404
TNF-alpha inhibitors	HPSE_Cardiometabolic_II	-0.739481	1.15604	0.526855	0.0177636	5	19	16	19	13	52	39	52	0.0999623	0.0027682	0.449523	0.38633
TNF-alpha inhibitors	CELA2A_Cardiometabolic_II	-0.0639555	0.980884	0.924592	0.00385806	5	19	16	19	13	52	39	52	0.806871	0.000288932	0.261615	0.270587
TNF-alpha inhibitors	TALDO1_Cardiometabolic_II	-0.479804	0.541749	0.530562	0.0483365	5	19	16	19	13	52	39	52	0.121141	0.0132395	0.309551	0.218689
TNF-alpha inhibitors	FGR_Neurology	-0.520179	0.693283	0.529335	0.0187352	5	19	16	19	13	52	39	52	0.108605	0.00305985	0.324201	0.234086
TNF-alpha inhibitors	TDRKH_Neurology	-0.865779	1.46536	0.526855	0.00657253	5	19	16	19	13	52	39	52	0.0861211	0.000606042	0.504467	0.427356
TNF-alpha inhibitors	DCTN6_Neurology	-1.14121	1.12602	0.487561	0.0121628	5	19	16	19	13	52	39	52	0.0078587	0.00156605	0.429337	0.356092
TNF-alpha inhibitors	FMNL1_Neurology	-0.881356	1.11123	0.503481	0.00619784	5	19	16	19	13	52	39	52	0.031127	0.000547541	0.408897	0.321503
TNF-alpha inhibitors	GHRHR_Neurology	0.121351	1.11486	0.894082	0.0286895	5	19	16	19	13	52	39	52	0.750594	0.00585833	0.381778	0.404577
TNF-alpha inhibitors	TBC1D17_Neurology	-0.468299	0.678376	0.563002	0.0405406	5	19	16	19	13	52	39	52	0.193861	0.0102214	0.360441	0.264139
TNF-alpha inhibitors	GGA1_Neurology	-0.255675	0.555447	0.622703	0.0422779	5	19	16	19	13	52	39	52	0.293528	0.0108608	0.243404	0.218066
TNF-alpha inhibitors	ATXN10_Neurology	-0.398442	1.03285	0.646996	0.00529923	5	19	16	19	13	52	39	52	0.339124	0.000432353	0.416824	0.293465
TNF-alpha inhibitors	TARBP2_Neurology	-0.528185	1.049	0.594043	0.011686	5	19	16	19	13	52	39	52	0.248809	0.00146722	0.457998	0.329761
TNF-alpha inhibitors	ILKAP_Neurology	-0.783864	0.905004	0.512214	0.0263971	5	19	16	19	13	52	39	52	0.0491057	0.00512701	0.398371	0.323338
TNF-alpha inhibitors	CERT_Neurology	-0.857752	0.872959	0.503481	0.0172937	5	19	16	19	13	52	39	52	0.0132057	0.00265377	0.346123	0.290479
TNF-alpha inhibitors	SESTD1_Neurology	-0.399088	0.718382	0.630551	0.034035	5	19	16	19	13	52	39	52	0.302556	0.0078284	0.387101	0.270131
TNF-alpha inhibitors	PTEN_Neurology	-0.845985	1.005	0.503481	0.00690635	5	19	16	19	13	52	39	52	0.0220328	0.000656723	0.369458	0.294977
TNF-alpha inhibitors	SMARCA2_Neurology	-0.317801	1.29871	0.718335	0.0324096	5	19	16	19	13	52	39	52	0.443857	0.00724501	0.415048	0.483624
TNF-alpha inhibitors	SLC16A1_Neurology	-0.16695	0.576416	0.71833	0.00516736	5	19	16	19	13	52	39	52	0.44361	0.00041142	0.217919	0.163168
TNF-alpha inhibitors	ARID4B_Neurology	-0.589886	0.683875	0.512214	0.00249793	5	19	16	19	13	52	39	52	0.0661952	0.000138563	0.321096	0.179461
TNF-alpha inhibitors	MMP13_Neurology	0.0132204	-0.537334	0.983358	0.0318929	5	19	16	19	13	52	39	52	0.962962	0.00703806	0.284694	0.199379
TNF-alpha inhibitors	HSP90B1_Neurology	0.0912575	2.04509	0.938212	0.000201041	5	19	16	19	13	52	39	52	0.837203	4.4463e-06	0.444136	0.445617
TNF-alpha inhibitors	PADI4_Neurology	-0.940811	0.893716	0.504643	0.0460727	5	19	16	19	13	52	39	52	0.0424784	0.0123373	0.463727	0.357151
TNF-alpha inhibitors	IVD_Neurology	-0.849383	0.805905	0.504643	0.0217856	5	19	16	19	13	52	39	52	0.0325091	0.00386196	0.397262	0.278935
TNF-alpha inhibitors	NOS3_Neurology	-0.333424	0.705317	0.576537	0.0117691	5	19	16	19	13	52	39	52	0.220013	0.00148166	0.271851	0.22192
TNF-alpha inhibitors	CETN2_Neurology	-0.639749	1.11127	0.574759	0.0234719	5	19	16	19	13	52	39	52	0.214383	0.004297	0.515261	0.38917
TNF-alpha inhibitors	DPEP1_Neurology	-0.295468	0.529621	0.537223	0.0170128	5	19	16	19	13	52	39	52	0.140749	0.0025602	0.200588	0.175596
TNF-alpha inhibitors	DARS1_Neurology	-0.498644	0.734399	0.574759	0.0379443	5	19	16	19	13	52	39	52	0.21482	0.0093731	0.401996	0.282664
TNF-alpha inhibitors	MAD1L1_Neurology	-0.663095	0.592889	0.512214	0.0122229	5	19	16	19	13	52	39	52	0.049507	0.00158868	0.33759	0.187743
TNF-alpha inhibitors	IMPA1_Neurology	-0.453028	0.61863	0.512214	0.0256068	5	19	16	19	13	52	39	52	0.0622591	0.00488264	0.242983	0.219787
TNF-alpha inhibitors	PTPN1_Neurology	-0.727341	1.15817	0.530562	0.00736584	5	19	16	19	13	52	39	52	0.115645	0.000740059	0.462297	0.343232
TNF-alpha inhibitors	IL6_Neurology	-0.118914	0.583278	0.856829	0.0277362	5	19	16	19	13	52	39	52	0.681957	0.00551589	0.290179	0.210171
TNF-alpha inhibitors	NMNAT1_Neurology	-0.755246	0.798599	0.526855	0.0130961	5	19	16	19	13	52	39	52	0.0977124	0.00176456	0.456054	0.255369
TNF-alpha inhibitors	PSG1_Neurology	-0.732092	0.790046	0.542735	0.0431771	5	19	16	19	13	52	39	52	0.154105	0.01116	0.513684	0.31133
TNF-alpha inhibitors	DRAXIN_Neurology	0.165787	-0.634636	0.681325	0.00236761	5	19	16	19	13	52	39	52	0.389693	0.00012406	0.192736	0.165358
TNF-alpha inhibitors	EBAG9_Neurology	-0.718367	1.25496	0.530562	0.0123309	5	19	16	19	13	52	39	52	0.125732	0.00161111	0.469168	0.397908
TNF-alpha inhibitors	CRADD_Neurology	-0.699423	0.809924	0.526855	0.0498855	5	19	16	19	13	52	39	52	0.094311	0.0138844	0.418044	0.329206
TNF-alpha inhibitors	DNMBP_Neurology	-0.358634	0.678206	0.636154	0.0170179	5	19	16	19	13	52	39	52	0.315509	0.00258829	0.357301	0.225107
TNF-alpha inhibitors	CC2D1A_Neurology	-0.782716	0.811391	0.526855	0.0450554	5	19	16	19	13	52	39	52	0.0949457	0.0119729	0.468729	0.322885
TNF-alpha inhibitors	NPM1_Neurology	-1.10752	1.12931	0.504643	0.0065844	5	19	16	19	13	52	39	52	0.0388986	0.000611829	0.536261	0.3296
TNF-alpha inhibitors	PRDX1_Neurology	-0.474738	0.763028	0.574759	0.00237747	5	19	16	19	13	52	39	52	0.209672	0.000125385	0.378438	0.198946
TNF-alpha inhibitors	LAIR2_Neurology	-0.262831	-1.07931	0.810403	0.0027163	5	19	16	19	13	52	39	52	0.598634	0.000157118	0.499332	0.285567
TNF-alpha inhibitors	CXCL8_Neurology	-0.931178	1.10659	0.503481	0.000789246	5	19	16	19	13	52	39	52	0.0202671	2.7455e-05	0.401133	0.263876
TNF-alpha inhibitors	FKBP5_Neurology	-0.684646	1.08289	0.533763	0.0280344	5	19	16	19	13	52	39	52	0.134827	0.00565574	0.457855	0.391346
TNF-alpha inhibitors	TBCC_Neurology	-0.608445	0.909913	0.542735	0.0485375	5	19	16	19	13	52	39	52	0.160542	0.0133111	0.433597	0.367592
TNF-alpha inhibitors	GPC5_Neurology	-0.105487	-0.541679	0.837166	0.0392272	5	19	16	19	13	52	39	52	0.641004	0.00978355	0.226223	0.209678
TNF-alpha inhibitors	LBR_Neurology	-0.776753	0.928174	0.526855	0.0203116	5	19	16	19	13	52	39	52	0.0832914	0.0034557	0.448498	0.317433
TNF-alpha inhibitors	LGALS8_Neurology	-0.19359	0.659424	0.799749	0.0452157	5	19	16	19	13	52	39	52	0.570627	0.0120616	0.341351	0.262684
TNF-alpha inhibitors	CD8A_Neurology	0.540785	-0.539229	0.503481	0.0115533	5	19	16	19	13	52	39	52	0.0226486	0.00142946	0.237258	0.16911
TNF-alpha inhibitors	MMP8_Neurology	-0.409521	1.29354	0.574759	3.82252e-05	5	19	16	19	13	52	39	52	0.212987	4.94235e-07	0.328829	0.257239
TNF-alpha inhibitors	SERPINB6_Neurology	-0.350402	0.691434	0.599039	0.0472321	5	19	16	19	13	52	39	52	0.26009	0.0128331	0.311142	0.277867
TNF-alpha inhibitors	CXCL13_Neurology	-0.339327	1.45082	0.594043	2.18966e-06	5	19	16	19	13	52	39	52	0.248129	1.19206e-08	0.293814	0.254491
TNF-alpha inhibitors	LRPAP1_Neurology	-0.41532	0.611175	0.526855	0.0256068	5	19	16	19	13	52	39	52	0.093093	0.00489462	0.247317	0.217199
TNF-alpha inhibitors	OGN_Neurology	0.243571	-0.560587	0.601806	0.0314952	5	19	16	19	13	52	39	52	0.264557	0.00692274	0.218315	0.207583
TNF-alpha inhibitors	FCER2_Neurology	0.464702	-0.715835	0.512214	0.00336984	5	19	16	19	13	52	39	52	0.0598959	0.000214934	0.246977	0.193428
TNF-alpha inhibitors	TIMP4_Neurology	-0.200122	0.578383	0.653868	0.0339431	5	19	16	19	13	52	39	52	0.347874	0.00777754	0.213185	0.217308
TNF-alpha inhibitors	HARS1_Neurology	-0.628691	0.874934	0.530562	0.0393622	5	19	16	19	13	52	39	52	0.111444	0.0098573	0.394972	0.339017
TNF-alpha inhibitors	PEBP1_Neurology	-0.576958	0.752663	0.542735	0.0432623	5	19	16	19	13	52	39	52	0.164549	0.0112461	0.415097	0.296914
TNF-alpha inhibitors	SERPINB1_Neurology	-0.588304	1.08666	0.54886	0.037174	5	19	16	19	13	52	39	52	0.175813	0.00895952	0.434571	0.415772
TNF-alpha inhibitors	MMP3_Neurology	-0.60943	0.784383	0.503481	0.0192683	5	19	16	19	13	52	39	52	0.0176336	0.00317314	0.256794	0.265852
TNF-alpha inhibitors	MESD_Neurology	-0.828647	1.39593	0.555941	0.0480166	5	19	16	19	13	52	39	52	0.185755	0.0131029	0.626225	0.562655
TNF-alpha inhibitors	NUDT5_Neurology	-0.542555	0.6657	0.530562	0.0471418	5	19	16	19	13	52	39	52	0.112942	0.0127807	0.342283	0.267369
TNF-alpha inhibitors	TXNRD1_Neurology	-0.514511	0.713008	0.514102	0.0184565	5	19	16	19	13	52	39	52	0.0679868	0.00298922	0.281909	0.240163
TNF-alpha inhibitors	BIN2_Neurology	-0.834592	1.20989	0.530562	0.0143139	5	19	16	19	13	52	39	52	0.127405	0.0020062	0.547484	0.391637
TNF-alpha inhibitors	APP_Neurology	-0.210186	0.519876	0.704912	0.0392272	5	19	16	19	13	52	39	52	0.42835	0.00979678	0.265381	0.201274
TNF-alpha inhibitors	STIP1_Neurology	-0.736558	0.93797	0.526855	0.0124589	5	19	16	19	13	52	39	52	0.0955706	0.00163207	0.441921	0.297757
TNF-alpha inhibitors	MMP9_Neurology	0.0348261	0.851089	0.965774	0.0116384	5	19	16	19	13	52	39	52	0.905311	0.00145331	0.292766	0.267315
TNF-alpha inhibitors	DGKA_Inflammation_II	-0.536007	0.72973	0.530562	0.0393117	5	19	16	19	13	52	39	52	0.130298	0.00983127	0.354285	0.282654
TNF-alpha inhibitors	DBN1_Inflammation_II	-0.28986	0.576259	0.612575	0.0113357	5	19	16	19	13	52	39	52	0.278488	0.00137538	0.267468	0.180094
TNF-alpha inhibitors	LATS1_Inflammation_II	-0.705922	1.14958	0.530562	0.0340449	5	19	16	19	13	52	39	52	0.123949	0.00786235	0.458865	0.432512
TNF-alpha inhibitors	BNIP3L_Inflammation_II	-0.787503	0.818601	0.503481	0.000774929	5	19	16	19	13	52	39	52	0.0207358	2.66308e-05	0.340503	0.194881
TNF-alpha inhibitors	GIT1_Inflammation_II	-0.483414	1.12792	0.601806	0.0013138	5	19	16	19	13	52	39	52	0.264438	5.90069e-05	0.433181	0.280804
TNF-alpha inhibitors	STAT2_Inflammation_II	-0.47549	1.09554	0.607619	0.0295463	5	19	16	19	13	52	39	52	0.272027	0.00609222	0.432891	0.399428
TNF-alpha inhibitors	IL36A_Inflammation_II	0.228697	0.557342	0.654777	0.0277362	5	19	16	19	13	52	39	52	0.351336	0.00553025	0.245383	0.200887
TNF-alpha inhibitors	BAG4_Inflammation_II	-0.529658	0.599902	0.512214	0.0193617	5	19	16	19	13	52	39	52	0.0470364	0.0032017	0.266699	0.203517
TNF-alpha inhibitors	ERMAP_Inflammation_II	0.0866212	0.504174	0.814979	0.00130485	5	19	16	19	13	52	39	52	0.610333	5.81611e-05	0.169979	0.125412
TNF-alpha inhibitors	VAMP8_Inflammation_II	-0.744314	0.97697	0.526855	0.0270492	5	19	16	19	13	52	39	52	0.0907592	0.00528729	0.440056	0.350295
TNF-alpha inhibitors	EIF4E_Inflammation_II	-0.745362	1.22694	0.526855	0.0211364	5	19	16	19	13	52	39	52	0.104177	0.0036667	0.458704	0.422281
TNF-alpha inhibitors	SCRIB_Inflammation_II	-0.584269	0.57448	0.512214	0.00774222	5	19	16	19	13	52	39	52	0.0546198	0.000806097	0.304008	0.171451
TNF-alpha inhibitors	XIAP_Inflammation_II	-0.168159	0.777342	0.837166	0.0326825	5	19	16	19	13	52	39	52	0.641043	0.00731713	0.360669	0.289831
TNF-alpha inhibitors	CSNK1D_Inflammation_II	-0.728099	1.17271	0.512214	0.00849362	5	19	16	19	13	52	39	52	0.0618142	0.000916121	0.389853	0.35375
TNF-alpha inhibitors	TYRP1_Inflammation_II	-0.00745761	0.516847	0.987303	0.0285219	5	19	16	19	13	52	39	52	0.971852	0.00580337	0.21135	0.187352
TNF-alpha inhibitors	EVI5_Inflammation_II	-0.436512	1.14055	0.654777	0.0108791	5	19	16	19	13	52	39	52	0.350666	0.00128817	0.467709	0.354363
TNF-alpha inhibitors	RAP1A_Inflammation_II	-0.190423	0.976197	0.634304	0.0065844	5	19	16	19	13	52	39	52	0.309922	0.000613717	0.187537	0.284981
TNF-alpha inhibitors	MKI67_Inflammation_II	-0.598197	0.923188	0.512214	3.38288e-06	5	19	16	19	13	52	39	52	0.0603376	2.18696e-08	0.318475	0.164957
TNF-alpha inhibitors	PIKFYVE_Inflammation_II	-0.547119	0.777799	0.530562	0.00502864	5	19	16	19	13	52	39	52	0.119537	0.000393531	0.351457	0.219445
TNF-alpha inhibitors	SIRT1_Inflammation_II	-0.62171	0.664139	0.503481	0.00379868	5	19	16	19	13	52	39	52	0.0304362	0.000276688	0.287248	0.182646
TNF-alpha inhibitors	IL21R_Inflammation_II	0.220197	0.600023	0.535178	0.00631641	5	19	16	19	13	52	39	52	0.137859	0.000567406	0.1484	0.174084
TNF-alpha inhibitors	FOXJ3_Inflammation_II	-0.536137	0.72826	0.512214	0.00405107	5	19	16	19	13	52	39	52	0.0512608	0.000308758	0.275042	0.201855
TNF-alpha inhibitors	YY1_Inflammation_II	-0.23656	0.947827	0.594043	2.70096e-06	5	19	16	19	13	52	39	52	0.247825	1.65421e-08	0.204698	0.167913
TNF-alpha inhibitors	CD3G_Inflammation_II	0.254413	-0.668444	0.652828	0.0174074	5	19	16	19	13	52	39	52	0.346294	0.00268307	0.270135	0.222674
TNF-alpha inhibitors	GAD2_Inflammation_II	-0.206312	1.12476	0.549108	1.14638e-05	5	19	16	19	13	52	39	52	0.176697	9.75142e-08	0.152711	0.210974
TNF-alpha inhibitors	IGFL4_Inflammation_II	0.203275	0.793559	0.699077	0.00732638	5	19	16	19	13	52	39	52	0.415069	0.000730394	0.249416	0.234926
TNF-alpha inhibitors	PER3_Inflammation_II	-0.150088	1.21383	0.888859	0.0122335	5	19	16	19	13	52	39	52	0.740061	0.00159422	0.452383	0.384493
TNF-alpha inhibitors	TSPYL1_Inflammation_II	-0.513401	0.659255	0.504643	0.00736584	5	19	16	19	13	52	39	52	0.0374323	0.000741847	0.246707	0.195414
TNF-alpha inhibitors	SPRED2_Inflammation_II	-0.485351	0.501265	0.512214	0.0270492	5	19	16	19	13	52	39	52	0.0582575	0.00529203	0.25629	0.179749
TNF-alpha inhibitors	UBE2Z_Inflammation_II	-0.30691	1.12007	0.597105	0.000157466	5	19	16	19	13	52	39	52	0.256599	3.06971e-06	0.270532	0.240044
TNF-alpha inhibitors	HADH_Cardiometabolic_II	-0.375517	0.836288	0.560158	0.00866979	5	19	16	19	13	52	39	52	0.189797	0.000946922	0.286396	0.252973
TNF-alpha inhibitors	NFYA_Cardiometabolic_II	-0.564725	0.503995	0.504643	0.00108004	5	19	16	19	13	52	39	52	0.041637	4.37309e-05	0.277216	0.123322
TNF-alpha inhibitors	FDX2_Cardiometabolic_II	-0.830239	0.507073	0.253102	0.0141783	5	19	16	19	13	52	39	52	0.000516711	0.00197793	0.239128	0.163914
TNF-alpha inhibitors	NFKB1_Cardiometabolic_II	-0.533131	0.949111	0.543007	0.0137546	5	19	16	19	13	52	39	52	0.168474	0.00190008	0.387134	0.30563
TNF-alpha inhibitors	SART1_Cardiometabolic_II	-1.34049	1.09557	0.503481	0.000114307	5	19	16	19	13	52	39	52	0.0169677	2.02244e-06	0.561482	0.23059
TNF-alpha inhibitors	NPR1_Cardiometabolic_II	0.0558906	0.920003	0.877	0.0025237	5	19	16	19	13	52	39	52	0.72162	0.000142156	0.156866	0.241827
TNF-alpha inhibitors	ZCCHC8_Cardiometabolic_II	-0.722236	0.617536	0.487561	0.00095324	5	19	16	19	13	52	39	52	0.00892297	3.55922e-05	0.27619	0.149366
TNF-alpha inhibitors	ATP1B2_Cardiometabolic_II	-0.19154	0.644667	0.601806	0.0170146	5	19	16	19	13	52	39	52	0.264157	0.00257622	0.171535	0.213874
TNF-alpha inhibitors	USP47_Cardiometabolic_II	-0.868161	1.14068	0.487561	0.00249598	5	19	16	19	13	52	39	52	0.00709016	0.000136291	0.322427	0.299014
TNF-alpha inhibitors	RAB33A_Cardiometabolic_II	-0.494332	0.970147	0.594907	0.0371825	5	19	16	19	13	52	39	52	0.253428	0.00904829	0.432841	0.371672
TNF-alpha inhibitors	IGHMBP2_Cardiometabolic_II	-0.813933	1.09383	0.503481	0.00215149	5	19	16	19	13	52	39	52	0.0314085	0.000107611	0.378246	0.282443
TNF-alpha inhibitors	DDA1_Cardiometabolic_II	-0.963414	1.2916	0.487561	1.31436e-13	5	19	16	19	13	52	39	52	0.00349924	1.78885e-16	0.329925	0.156834
TNF-alpha inhibitors	TRPV3_Cardiometabolic_II	0.0401285	0.728646	0.932117	0.00155185	5	19	16	19	13	52	39	52	0.825285	7.30083e-05	0.18178	0.183711
TNF-alpha inhibitors	ABRAXAS2_Cardiometabolic_II	-0.585487	0.693389	0.512214	0.0209503	5	19	16	19	13	52	39	52	0.0510328	0.0036046	0.300065	0.238209
TNF-alpha inhibitors	PYY_Cardiometabolic_II	0.154118	-0.649861	0.750604	0.000548345	5	19	16	19	13	52	39	52	0.488209	1.61186e-05	0.222341	0.150681
TNF-alpha inhibitors	PDZD2_Cardiometabolic_II	-0.34541	0.829926	0.688041	0.00206064	5	19	16	19	13	52	39	52	0.402558	0.000102366	0.412645	0.213628
TNF-alpha inhibitors	ENOX2_Cardiometabolic_II	-0.71023	0.735257	0.503481	0.000179533	5	19	16	19	13	52	39	52	0.0143995	3.72358e-06	0.290228	0.158932
TNF-alpha inhibitors	TMED4_Cardiometabolic_II	-0.161848	0.843499	0.774079	0.0162682	5	19	16	19	13	52	39	52	0.531451	0.00240095	0.258628	0.277873
TNF-alpha inhibitors	RAB39B_Cardiometabolic_II	-0.324492	1.40656	0.599039	0.00291728	5	19	16	19	13	52	39	52	0.258964	0.000172513	0.287455	0.374463
TNF-alpha inhibitors	RPS10_Cardiometabolic_II	-0.205459	0.989362	0.77758	0.048762	5	19	16	19	13	52	39	52	0.536009	0.0134058	0.331997	0.400097
TNF-alpha inhibitors	NAA10_Cardiometabolic_II	-0.687486	0.930542	0.526855	0.0354159	5	19	16	19	13	52	39	52	0.0864994	0.00833883	0.401063	0.352741
TNF-alpha inhibitors	LRCH4_Cardiometabolic_II	-0.684414	0.991624	0.526855	0.0171735	5	19	16	19	13	52	39	52	0.0852853	0.00262568	0.397728	0.329611
TNF-alpha inhibitors	REXO2_Cardiometabolic_II	-0.121789	0.652488	0.750659	7.99491e-09	5	19	16	19	13	52	39	52	0.48886	1.63217e-11	0.175964	0.0968711
TNF-alpha inhibitors	BECN1_Cardiometabolic_II	-0.854474	0.798205	0.512214	0.0462655	5	19	16	19	13	52	39	52	0.0473532	0.0124046	0.430872	0.319229
TNF-alpha inhibitors	OXCT1_Cardiometabolic_II	-0.786073	0.738296	0.487561	0.011167	5	19	16	19	13	52	39	52	0.00959253	0.00134126	0.303482	0.230214
TNF-alpha inhibitors	CEP170_Cardiometabolic_II	-0.578013	1.05034	0.554548	0.00710606	5	19	16	19	13	52	39	52	0.183574	0.000693923	0.434652	0.309654
TNF-alpha inhibitors	KHK_Cardiometabolic_II	0.226485	-0.693223	0.713666	0.0262825	5	19	16	19	13	52	39	52	0.43733	0.00508837	0.291595	0.247457
TNF-alpha inhibitors	NFE2_Cardiometabolic_II	-0.623748	0.97458	0.551196	0.00624498	5	19	16	19	13	52	39	52	0.180225	0.000556715	0.465461	0.282334
TNF-alpha inhibitors	CRYZL1_Cardiometabolic_II	-0.66746	1.06704	0.543007	0.0399453	5	19	16	19	13	52	39	52	0.168685	0.0100422	0.484917	0.414485
TNF-alpha inhibitors	SCN4B_Cardiometabolic_II	0.246545	-0.509464	0.542056	0.00717904	5	19	16	19	13	52	39	52	0.153533	0.000712199	0.172752	0.150514
TNF-alpha inhibitors	POMC_Cardiometabolic_II	0.364382	-1.5837	0.704912	0.000539792	5	19	16	19	13	52	39	52	0.427273	1.5423e-05	0.458996	0.366379
TNF-alpha inhibitors	MYL4_Cardiometabolic_II	-0.1625	0.953627	0.894196	0.0472576	5	19	16	19	13	52	39	52	0.751198	0.0128636	0.512521	0.383364
TNF-alpha inhibitors	RBPMS2_Cardiometabolic_II	-0.779637	1.2233	0.562436	0.0183214	5	19	16	19	13	52	39	52	0.192643	0.00293845	0.598432	0.411319
TNF-alpha inhibitors	CBS_Cardiometabolic_II	0.704718	-0.698621	0.503481	0.0340449	5	19	16	19	13	52	39	52	0.017893	0.00786543	0.297622	0.262858
TNF-alpha inhibitors	OPLAH_Cardiometabolic_II	-0.36758	0.916395	0.617977	0.0200668	5	19	16	19	13	52	39	52	0.288602	0.00340023	0.346383	0.312866
TNF-alpha inhibitors	PAGR1_Cardiometabolic_II	-0.658928	0.528277	0.504643	0.0420583	5	19	16	19	13	52	39	52	0.0336506	0.0107757	0.310196	0.207177
TNF-alpha inhibitors	SNX5_Cardiometabolic_II	-0.521202	0.568402	0.487561	0.00104887	5	19	16	19	13	52	39	52	0.00565545	4.10413e-05	0.188356	0.138583
TNF-alpha inhibitors	ITPR1_Cardiometabolic_II	-0.212377	0.567545	0.66729	0.0262615	5	19	16	19	13	52	39	52	0.366116	0.00507537	0.234989	0.202535
TNF-alpha inhibitors	CALCOCO2_Cardiometabolic_II	-0.553687	1.13056	0.542056	0.00117335	5	19	16	19	13	52	39	52	0.150244	4.99043e-05	0.38486	0.278733
TNF-alpha inhibitors	GGACT_Cardiometabolic_II	-0.661451	0.920459	0.526855	0.0280188	5	19	16	19	13	52	39	52	0.101303	0.00561519	0.403677	0.332362
TNF-alpha inhibitors	BNIP2_Cardiometabolic_II	-0.697326	0.863138	0.508923	0.0251837	5	19	16	19	13	52	39	52	0.0446758	0.00476425	0.347327	0.3058
TNF-alpha inhibitors	NT5C_Cardiometabolic_II	-0.799893	0.96646	0.526855	0.0491529	5	19	16	19	13	52	39	52	0.0937014	0.0136303	0.47721	0.391777
TNF-alpha inhibitors	EHBP1_Cardiometabolic_II	-0.494364	0.755964	0.574759	0.0489053	5	19	16	19	13	52	39	52	0.210082	0.0135284	0.394437	0.306115
TNF-alpha inhibitors	GGCT_Cardiometabolic_II	-0.547566	0.856671	0.532973	0.00674357	5	19	16	19	13	52	39	52	0.132253	0.000633286	0.363764	0.250713
TNF-alpha inhibitors	COX6B1_Cardiometabolic_II	-0.460969	0.673435	0.559557	0.0324096	5	19	16	19	13	52	39	52	0.189248	0.00723405	0.351132	0.250732
TNF-alpha inhibitors	CRYBB1_Cardiometabolic_II	-0.570404	0.839616	0.526855	0.018288	5	19	16	19	13	52	39	52	0.082127	0.00292459	0.328106	0.282171
TNF-alpha inhibitors	LECT2_Cardiometabolic_II	0.250122	-0.619739	0.750604	0.0277362	5	19	16	19	13	52	39	52	0.488541	0.00549533	0.361118	0.223211
TNF-alpha inhibitors	CHMP6_Cardiometabolic_II	-0.309121	0.560267	0.587941	0.0303025	5	19	16	19	13	52	39	52	0.239562	0.0063422	0.26284	0.20526
TNF-alpha inhibitors	EEF1D_Cardiometabolic_II	-0.680505	0.971109	0.542735	0.0033277	5	19	16	19	13	52	39	52	0.166412	0.000208335	0.491757	0.261847
TNF-alpha inhibitors	SYTL4_Cardiometabolic_II	-1.06754	1.43587	0.516356	0.00587789	5	19	16	19	13	52	39	52	0.0695686	0.000504579	0.588269	0.412806
TNF-alpha inhibitors	TNFAIP8L2_Inflammation_II	-0.567795	1.08412	0.58241	0.0487991	5	19	16	19	13	52	39	52	0.227495	0.0134326	0.470481	0.438545
TNF-alpha inhibitors	SLC9A3R1_Inflammation_II	-0.495385	0.990711	0.581187	0.0370205	5	19	16	19	13	52	39	52	0.225632	0.00890343	0.40884	0.37875
TNF-alpha inhibitors	SYAP1_Inflammation_II	-0.531115	0.903612	0.542056	0.019645	5	19	16	19	13	52	39	52	0.153607	0.00329534	0.372214	0.307481
TNF-alpha inhibitors	VTI1A_Inflammation_II	-0.779123	1.01093	0.503481	0.000629804	5	19	16	19	13	52	39	52	0.0303873	1.9072e-05	0.359871	0.236448
TNF-alpha inhibitors	ACYP1_Inflammation_II	-0.384972	0.756101	0.664392	0.030401	5	19	16	19	13	52	39	52	0.361558	0.00645466	0.421934	0.277596
TNF-alpha inhibitors	SNX15_Inflammation_II	-0.52954	0.696862	0.567133	0.042422	5	19	16	19	13	52	39	52	0.197666	0.0109122	0.411061	0.273763
TNF-alpha inhibitors	DNAJB2_Inflammation_II	-0.53726	0.659583	0.574759	0.031998	5	19	16	19	13	52	39	52	0.212321	0.00711278	0.43077	0.24506
TNF-alpha inhibitors	GLRX5_Inflammation_II	-1.23409	1.12039	0.503481	0.0372534	5	19	16	19	13	52	39	52	0.0144947	0.00914692	0.504789	0.429841
TNF-alpha inhibitors	TREML1_Inflammation_II	-0.418466	0.83753	0.594043	0.0371825	5	19	16	19	13	52	39	52	0.252857	0.00910633	0.365972	0.321134
TNF-alpha inhibitors	SOD3_Inflammation_II	-0.236628	0.602023	0.63642	0.0370205	5	19	16	19	13	52	39	52	0.31937	0.00890557	0.237638	0.230161
TNF-alpha inhibitors	C9_Inflammation_II	-0.0619672	0.514505	0.866458	0.0143139	5	19	16	19	13	52	39	52	0.707316	0.00200658	0.165042	0.166547
TNF-alpha inhibitors	HGFAC_Inflammation_II	0.143572	-0.501328	0.601342	0.00114284	5	19	16	19	13	52	39	52	0.262753	4.82178e-05	0.1282	0.123355
TNF-alpha inhibitors	MDH1_Inflammation_II	-0.542314	0.668871	0.526855	0.0150615	5	19	16	19	13	52	39	52	0.0870583	0.00214212	0.316935	0.217889
TNF-alpha inhibitors	TXN_Inflammation_II	-0.433242	0.606387	0.549108	0.0186074	5	19	16	19	13	52	39	52	0.176844	0.00302981	0.320793	0.204536
TNF-alpha inhibitors	NEXN_Inflammation_II	-0.722998	0.781429	0.512214	0.00703717	5	19	16	19	13	52	39	52	0.0579872	0.000682406	0.38137	0.230065
TNF-alpha inhibitors	GPI_Inflammation_II	-0.44671	0.83816	0.530562	0.00866979	5	19	16	19	13	52	39	52	0.12513	0.000946576	0.291283	0.253531
TNF-alpha inhibitors	PNLIP_Inflammation_II	-0.00420612	0.753707	0.996082	0.0354472	5	19	16	19	13	52	39	52	0.987501	0.00837031	0.268486	0.285846
TNF-alpha inhibitors	PPBP_Inflammation_II	-0.484845	0.886794	0.550961	0.0286093	5	19	16	19	13	52	39	52	0.178754	0.00583089	0.360586	0.321635
TNF-alpha inhibitors	PF4_Inflammation_II	-0.258009	2.12189	0.740538	0.000180407	5	19	16	19	13	52	39	52	0.471213	3.80579e-06	0.358094	0.459113
TNF-alpha inhibitors	ADIPOQ_Inflammation_II	-0.580895	0.690321	0.526855	0.0319687	5	19	16	19	13	52	39	52	0.0912906	0.00708118	0.344004	0.256339
TNF-alpha inhibitors	APPL2_Inflammation_II	-0.74724	1.25089	0.560158	0.0182791	5	19	16	19	13	52	39	52	0.189832	0.00290451	0.569944	0.420091
TNF-alpha inhibitors	PAXX_Inflammation_II	-0.492844	0.665876	0.530562	0.00736584	5	19	16	19	13	52	39	52	0.115906	0.000741068	0.313475	0.19736
TNF-alpha inhibitors	HMCN2_Inflammation_II	-0.230004	-0.731284	0.663078	0.018288	5	19	16	19	13	52	39	52	0.359784	0.00291305	0.251157	0.245664
TNF-alpha inhibitors	GNPDA2_Inflammation_II	-0.410161	0.624095	0.512214	0.00700949	5	19	16	19	13	52	39	52	0.0565114	0.000674953	0.215074	0.183581
TNF-alpha inhibitors	ADH1B_Inflammation_II	0.958747	-1.08578	0.493023	0.0170128	5	19	16	19	13	52	39	52	0.0110716	0.00257016	0.377396	0.36013
TNF-alpha inhibitors	TBCA_Inflammation_II	-0.769282	1.09559	0.538153	0.024815	5	19	16	19	13	52	39	52	0.143826	0.00460743	0.526295	0.386689
TNF-alpha inhibitors	PRKG1_Inflammation_II	-1.08382	1.45741	0.526855	0.00690635	5	19	16	19	13	52	39	52	0.0888732	0.000657971	0.637028	0.427829
TNF-alpha inhibitors	SNCA_Inflammation_II	-0.612988	1.0502	0.599039	0.0268305	5	19	16	19	13	52	39	52	0.25992	0.00522186	0.544114	0.376008
TNF-alpha inhibitors	RABEP1_Inflammation_II	-0.757588	0.843696	0.526855	0.0255843	5	19	16	19	13	52	39	52	0.0822971	0.00485745	0.436019	0.299572
TNF-alpha inhibitors	SFRP4_Inflammation_II	0.0764588	-0.646932	0.842805	0.000548345	5	19	16	19	13	52	39	52	0.648211	1.62321e-05	0.167581	0.150056
TNF-alpha inhibitors	CACYBP_Inflammation_II	-0.539541	1.04786	0.614673	0.0468753	5	19	16	19	13	52	39	52	0.28267	0.0126319	0.502206	0.420156
TNF-alpha inhibitors	UBXN1_Inflammation_II	-0.631308	0.962707	0.542056	0.018167	5	19	16	19	13	52	39	52	0.152358	0.00287434	0.441089	0.322962
TNF-alpha inhibitors	SPART_Inflammation_II	-0.516115	1.00987	0.574759	0.00384675	5	19	16	19	13	52	39	52	0.212649	0.000284023	0.414113	0.278242
TNF-alpha inhibitors	MARS1_Inflammation_II	-0.472098	0.934017	0.634311	0.0438362	5	19	16	19	13	52	39	52	0.310357	0.0114848	0.465362	0.369529
TNF-alpha inhibitors	YWHAQ_Inflammation_II	-0.617517	0.887106	0.537287	0.0344498	5	19	16	19	13	52	39	52	0.141972	0.00802931	0.420513	0.334652
TNF-alpha inhibitors	JAM3_Inflammation_II	-0.600228	0.639096	0.526855	0.0451131	5	19	16	19	13	52	39	52	0.0745102	0.0120035	0.336551	0.254413
TNF-alpha inhibitors	OLFM4_Inflammation_II	-1.0351	2.16233	0.504643	5.49054e-06	5	19	16	19	13	52	39	52	0.0407814	4.29678e-08	0.505977	0.394716
