## Supplementary material for "A biomarker catalog for inflammatory bowel disease medications": rem_vs_act_transcriptomics.xlsx

### Sheet: CD_small_intestine_IL-12-23 inhibitor
pathway_id	pval	pathway_size	odds_ratio	combined_score	overlap_size	intersecting_genes	qval	overlap_percentage	query_percentage
Regulation Of MAP Kinase Activity (GO:0043405)	0.0497542	114	2.59623	3.38333	5	['CD24', 'IL1B', 'LAX1', 'NOD2', 'TRIB2']	0.33197	0.0438596	0.00866551
Cellular Response To UV (GO:0034644)	0.0495	79	3.01674	3.93804	4	['HYAL1', 'MAPK11', 'MME', 'TIMP1']	0.330883	0.0506329	0.00693241
Positive Regulation Of Endocytosis (GO:0045807)	0.0495	79	3.01674	3.93804	4	['IL1B', 'SERPINE1', 'SIRPB1', 'SLC11A1']	0.330883	0.0506329	0.00693241
Regulation Of Innate Immune Response (GO:0045088)	0.0476233	78	3.05759	4.04269	4	['ADAM8', 'FGR', 'GBP5', 'LRP8']	0.320705	0.0512821	0.00693241
Axonogenesis (GO:0007409)	0.0475947	188	2.19128	2.89783	7	['EPHB1', 'NELL2', 'S100B', 'SCN1B', 'SEMA4A', 'SEMA6B', 'WNT5A']	0.320705	0.037234	0.0121317
Axon Guidance (GO:0007411)	0.0470489	149	2.37617	3.15424	6	['EPHB1', 'NELL2', 'SCN1B', 'SEMA4A', 'SEMA6B', 'WNT5A']	0.318019	0.0402685	0.0103986
Positive Regulation Of Synaptic Transmission (GO:0050806)	0.0457868	77	3.09956	4.15111	4	['CCL2', 'GRIK2', 'GRIN2D', 'RIMS2']	0.31764	0.0519481	0.00693241
Negative Regulation Of Inflammatory Response (GO:0050728)	0.0452731	111	2.66992	3.58881	5	['ENPP3', 'FGR', 'MEFV', 'RHBDF2', 'TNFAIP6']	0.314826	0.045045	0.00866551
T Cell Activation (GO:0042110)	0.0452731	111	2.66992	3.58881	5	['CD80', 'DPP4', 'FOXP3', 'IRF4', 'SLAMF7']	0.314826	0.045045	0.00866551
Cytoskeleton Organization (GO:0007010)	0.0452731	111	2.66992	3.58881	5	['ANK1', 'CCL2', 'CCL3', 'STRIP2', 'THY1']	0.314826	0.045045	0.00866551
Cellular Response To Salt (GO:1902075)	0.042425	109	2.72141	3.73481	5	['CPNE5', 'DPEP1', 'P2RY4', 'SLC13A2', 'WNT5A']	0.300373	0.0458716	0.00866551
Response To Tumor Necrosis Factor (GO:0034612)	0.0410426	108	2.74791	3.81071	5	['CCL2', 'CCL3', 'CCL4', 'CXCL8', 'HYAL1']	0.29799	0.0462963	0.00866551
Monoatomic Ion Transport (GO:0006811)	0.0396879	107	2.77492	3.88862	5	['SLC15A1', 'SLC17A8', 'SLC1A3', 'SLC1A7', 'SLC5A12']	0.288733	0.046729	0.00866551
Phosphorylation (GO:0016310)	0.0396801	429	1.77563	2.48841	13	['ACVRL1', 'CCL2', 'CSF2RB', 'EPHB1', 'FAM20A', 'FGR', 'HK2', 'HK3', 'JAK3', 'PIM2', 'PRKG2', 'TGFB2', 'TRIB2']	0.288733	0.030303	0.0225303
Positive Regulation Of Secretion By Cell (GO:1903532)	0.0388449	73	3.27959	4.62641	4	['ADAM8', 'IL1B', 'TGFB2', 'UNC13D']	0.284428	0.0547945	0.00693241
Negative Regulation Of Cell Adhesion (GO:0007162)	0.0372105	72	3.32791	4.75669	4	['ACVRL1', 'MUC1', 'SERPINE1', 'SPOCK1']	0.283222	0.0555556	0.00693241
Kidney Development (GO:0001822)	0.0356165	71	3.37767	4.89204	4	['FGF10', 'MME', 'PCSK9', 'TGFB2']	0.272809	0.056338	0.00693241
Negative Regulation Of Extrinsic Apoptotic Signaling Pathway (GO:2001237)	0.0340629	70	3.42894	5.03271	4	['EYA2', 'ICAM1', 'IL1B', 'SERPINE1']	0.266664	0.0571429	0.00693241
Negative Regulation Of Cellular Biosynthetic Process (GO:0031327)	0.0334021	137	2.59466	3.8303	6	['ACVRL1', 'GZMB', 'IGF2BP3', 'IGFBP5', 'PLEK', 'SNAI1']	0.266555	0.0437956	0.0103986
Positive Regulation Of Phosphatidylinositol 3-Kinase Signaling (GO:0014068)	0.0325496	69	3.48178	5.17899	4	['FGR', 'HGF', 'SELP', 'TGFB2']	0.260325	0.057971	0.00693241
Regulation Of Heart Contraction (GO:0008016)	0.0325496	69	3.48178	5.17899	4	['ACE2', 'CYP2J2', 'SCN1B', 'TGFB2']	0.260325	0.057971	0.00693241
Negative Regulation Of Cell Differentiation (GO:0045596)	0.0295697	207	2.28015	3.48669	8	['CCDC85B', 'GREM1', 'MIXL1', 'TNFAIP6', 'TRIB2', 'TWIST2', 'VASN', 'WNT5A']	0.24348	0.0386473	0.0138648
Positive Regulation Of Cold-Induced Thermogenesis (GO:0120162)	0.0287256	98	3.04419	4.69333	5	['ACSL1', 'ALPL', 'IRF4', 'LCN2', 'MUC1']	0.237068	0.0510204	0.00866551
MAPK Cascade (GO:0000165)	0.0287256	98	3.04419	4.69333	5	['CCL2', 'CCL3', 'FGF10', 'IL1B', 'MAPK11']	0.237068	0.0510204	0.00866551
Cellular Response To BMP Stimulus (GO:0071773)	0.0282505	66	3.65055	5.6546	4	['ACVRL1', 'INHBA', 'LEFTY1', 'TGFB2']	0.235105	0.0606061	0.00693241
Regulation Of Secretion By Cell (GO:1903530)	0.0255837	64	3.77243	6.00585	4	['DYSF', 'FER1L4', 'RHBDF2', 'RIMS2']	0.22069	0.0625	0.00693241
Cellular Response To Hormone Stimulus (GO:0032870)	0.0245485	94	3.18135	5.12189	5	['ARID5A', 'ESR1', 'ESR2', 'NR4A3', 'RAMP3']	0.212878	0.0531915	0.00866551
Regulation Of Response To External Stimulus (GO:0032101)	0.0242301	127	2.80984	4.53971	6	['FGR', 'LRP8', 'NOD2', 'PTGES', 'PTGS2', 'WNT5A']	0.211023	0.0472441	0.0103986
Positive Regulation Of Apoptotic Signaling Pathway (GO:2001235)	0.0230747	62	3.90272	6.38822	4	['CTSK', 'LTB', 'S100A8', 'S100A9']	0.20693	0.0645161	0.00693241
Positive Regulation Of Protein Catabolic Process (GO:0045732)	0.0226153	92	3.25466	5.35585	5	['ADAM8', 'C4BPB', 'IL1B', 'PCSK9', 'WNT5A']	0.204839	0.0543478	0.00866551
BMP Signaling Pathway (GO:0030509)	0.0218788	61	3.9713	6.59226	4	['ACVRL1', 'INHBA', 'LEFTY1', 'TGFB2']	0.198664	0.0655738	0.00693241
Positive Regulation Of Cell Junction Assembly (GO:1901890)	0.0218788	61	3.9713	6.59226	4	['ACE2', 'EPHB1', 'SRPX2', 'THY1']	0.198664	0.0655738	0.00693241
Neuron Projection Guidance (GO:0097485)	0.0218483	124	2.88151	4.78498	6	['EPHB1', 'NELL2', 'SCN1B', 'SEMA4A', 'SEMA6B', 'WNT5A']	0.198664	0.0483871	0.0103986
Regulation Of I-kappaB kinase/NF-kappaB Signaling (GO:0043122)	0.0213361	232	2.29109	3.82815	9	['ESR1', 'IL1B', 'LILRB4', 'LTB', 'NOD2', 'PIM2', 'S100B', 'TNIP3', 'WNT5A']	0.195203	0.0387931	0.0155979
Organonitrogen Compound Biosynthetic Process (GO:1901566)	0.0210909	123	2.90621	4.87054	6	['FMO1', 'GSTA1', 'INHBA', 'MUC1', 'OTC', 'SPTSSB']	0.194134	0.0487805	0.0103986
Nervous System Development (GO:0007399)	0.0209855	433	1.90127	3.19048	14	['ADGRF1', 'CXCL1', 'EGR2', 'EPHB1', 'HOXB2', 'IGF2BP3', 'INHBA', 'LSAMP', 'NEUROD1', 'PCSK9', 'PMP22', 'S100B', 'SEMA6B', 'SPOCK1']	0.194134	0.0323326	0.0242634
Organic Anion Transport (GO:0015711)	0.0199053	89	3.37116	5.73446	5	['ABCG2', 'SLC17A9', 'SLC2A3', 'SLC2A6', 'SLC4A11']	0.190282	0.0561798	0.00866551
Glucose Metabolic Process (GO:0006006)	0.0196029	59	4.11593	7.02868	4	['G6PC1', 'HK2', 'HK3', 'PCK1']	0.187887	0.0677966	0.00693241
Positive Regulation Of Signal Transduction (GO:0009967)	0.0191531	266	2.21892	3.81157	10	['CD80', 'CTSK', 'GRIN2D', 'IL1B', 'ITGA5', 'LY96', 'NOD2', 'RIMS2', 'TGFB2', 'VWF']	0.185044	0.037594	0.017331
Intracellular Monoatomic Cation Homeostasis (GO:0030003)	0.0189117	190	2.49426	4.29828	8	['CCL3', 'CYBRD1', 'EDN2', 'FLVCR1', 'SLC11A1', 'SLC4A11', 'STC1', 'STC2']	0.1832	0.0421053	0.0138648
Glycosaminoglycan Biosynthetic Process (GO:0006024)	0.0185223	58	4.19226	7.26227	4	['CEMIP', 'CHST15', 'HYAL1', 'IL1B']	0.179909	0.0689655	0.00693241
Exocytosis (GO:0006887)	0.0174171	86	3.4963	6.15007	5	['ANK1', 'CCL3', 'STX11', 'SYTL1', 'TNFAIP2']	0.175278	0.0581395	0.00866551
Positive Regulation Of Protein Serine/Threonine Kinase Activity (GO:0071902)	0.0169174	117	3.0638	5.42802	6	['ADAM8', 'CD24', 'CEMIP', 'IL1B', 'NOD2', 'WNT5A']	0.171686	0.0512821	0.0103986
Calcium-Mediated Signaling (GO:0019722)	0.0166359	85	3.5401	6.29767	5	['CCL3', 'CXCL8', 'EDN2', 'FCGR3A', 'SELP']	0.169303	0.0588235	0.00866551
Regulation Of Osteoblast Differentiation (GO:0045667)	0.0166359	85	3.5401	6.29767	5	['CCN4', 'GREM1', 'HGF', 'TNFAIP6', 'TWIST2']	0.169303	0.0588235	0.00866551
Peptide Metabolic Process (GO:0006518)	0.016474	56	4.35373	7.76357	4	['CPXM1', 'MME', 'NAALADL1', 'NAT8B']	0.16907	0.0714286	0.00693241
Cellular Response To Fibroblast Growth Factor Stimulus (GO:0044344)	0.0155057	55	4.43922	8.0328	4	['CXCL8', 'EGR3', 'FGF7', 'HYAL1']	0.160049	0.0727273	0.00693241
Phosphatidylcholine Metabolic Process (GO:0046470)	0.0155057	55	4.43922	8.0328	4	['LPCAT1', 'MUC1', 'PLA2G7', 'PNLIPRP2']	0.160049	0.0727273	0.00693241
Positive Regulation Of Leukocyte Chemotaxis (GO:0002690)	0.014574	54	4.52812	8.31554	4	['CXCL10', 'EDN2', 'PLA2G7', 'SERPINE1']	0.15689	0.0740741	0.00693241
Mesenchymal Cell Differentiation (GO:0048762)	0.014574	54	4.52812	8.31554	4	['HGF', 'SNAI1', 'TGFB2', 'WNT5A']	0.15689	0.0740741	0.00693241
Regulation Of Phosphorylation (GO:0042325)	0.0144327	82	3.67832	6.7705	5	['CD24', 'INHBA', 'NLRC5', 'SOCS1', 'SRPX2']	0.15689	0.0609756	0.00866551
Calcium Ion Transport (GO:0006816)	0.0139047	112	3.20874	5.95812	6	['CCL3', 'GRIN3A', 'KCNN4', 'ORAI2', 'RAMP3', 'TRPC4']	0.152196	0.0535714	0.0103986
Positive Regulation Of ERK1 And ERK2 Cascade (GO:0070374)	0.0136873	179	2.65548	4.94898	8	['C5AR1', 'CCL2', 'CCL3', 'CCL4', 'FGF10', 'ICAM1', 'NOD2', 'RAMP3']	0.151254	0.0446927	0.0138648
Gonad Development (GO:0008406)	0.0136785	53	4.62065	8.61272	4	['BASP1', 'INHBA', 'TGFB2', 'WNT5A']	0.151254	0.0754717	0.00693241
Regulation Of Peptide Hormone Secretion (GO:0090276)	0.0128188	52	4.71704	8.92537	4	['GCG', 'IL1B', 'NEUROD1', 'NOS2']	0.1429	0.0769231	0.00693241
Positive Regulation Of Hydrolase Activity (GO:0051345)	0.012467	176	2.70312	5.14738	8	['CCL2', 'CCL3', 'CCL4', 'CTSK', 'PRSS22', 'RASGRP4', 'RGS16', 'THY1']	0.139408	0.0454545	0.0138648
Positive Regulation Of Protein Localization To Membrane (GO:1905477)	0.0124343	79	3.82774	7.2933	5	['CEMIP', 'GZMB', 'ITGAM', 'RAMP3', 'TNFAIP6']	0.139408	0.0632911	0.00866551
Regulation Of Stress-Activated MAPK Cascade (GO:0032872)	0.0119943	51	4.81753	9.2546	4	['EPHB1', 'GREM1', 'NOD2', 'TGFB2']	0.138835	0.0784314	0.00693241
Long-Chain Fatty Acid Metabolic Process (GO:0001676)	0.0118122	78	3.88028	7.4799	5	['ACSL1', 'CYP2J2', 'CYP3A4', 'CYP4F2', 'GSTA1']	0.137166	0.0641026	0.00866551
Positive Regulation Of Programmed Cell Death (GO:0043068)	0.011395	245	2.41856	4.69995	10	['ADAMTSL4', 'BCL2A1', 'CTLA4', 'GBP5', 'LILRB1', 'MNDA', 'NEUROD1', 'NOS2', 'PLEKHN1', 'PRR7']	0.132746	0.0408163	0.017331
Neuron Differentiation (GO:0030182)	0.0113285	173	2.75249	5.35586	8	['BHLHA15', 'EPOP', 'INHBA', 'NEUROD1', 'PCSK9', 'SPOCK1', 'TGFB2', 'WNT5A']	0.132398	0.0462428	0.0138648
Embryonic Organ Development (GO:0048568)	0.0112116	77	3.93428	7.67315	5	['COL18A1', 'CXCL8', 'NEUROD1', 'SOX18', 'TGFB2']	0.132398	0.0649351	0.00866551
Regulation Of Epithelial Cell Migration (GO:0010632)	0.0112047	50	4.92239	9.60162	4	['FGF10', 'HYAL1', 'TACSTD2', 'TGFB2']	0.132398	0.08	0.00693241
Positive Regulation Of Pathway-Restricted SMAD Protein Phosphorylation (GO:0010862)	0.0104493	49	5.03191	9.96779	4	['ACVRL1', 'INHBA', 'LEFTY1', 'TGFB2']	0.125773	0.0816327	0.00693241
Defense Response To Gram-negative Bacterium (GO:0050829)	0.0100735	75	4.0469	8.08093	5	['IGHM', 'NOS2', 'SELP', 'SERPINE1', 'SLC11A1']	0.122061	0.0666667	0.00866551
Calcium Ion Homeostasis (GO:0055074)	0.00903961	102	3.54393	7.24326	6	['ALPL', 'CCL3', 'EDN2', 'FAM20A', 'STC1', 'STC2']	0.110644	0.0588235	0.0103986
Regulation Of Wound Healing (GO:0061041)	0.0090391	47	5.26624	10.7635	4	['CLDN1', 'DUOX2', 'PLAU', 'SERPINE1']	0.110644	0.0851064	0.00693241
Epithelial To Mesenchymal Transition (GO:0001837)	0.0090391	47	5.26624	10.7635	4	['HGF', 'SNAI1', 'TGFB2', 'WNT5A']	0.110644	0.0851064	0.00693241
Monocarboxylic Acid Transport (GO:0015718)	0.00901722	73	4.16615	8.51947	5	['ABCC2', 'ABCG2', 'ACSL1', 'SLC10A2', 'SLC5A12']	0.110644	0.0684932	0.00866551
Negative Regulation Of Cell Motility (GO:2000146)	0.00896668	133	3.1524	6.45412	7	['DPEP1', 'IGFBP5', 'PTPRU', 'SERPINE1', 'STC1', 'TACSTD2', 'THY1']	0.110644	0.0526316	0.0121317
Positive Regulation Of MAPK Cascade (GO:0043410)	0.00881218	310	2.29181	4.70948	12	['ADAM8', 'C5AR1', 'CCL2', 'CCL3', 'CCL4', 'CD24', 'FGF10', 'ICAM1', 'IL1B', 'NOD2', 'RAMP3', 'TGFB2']	0.109713	0.0387097	0.0207972
Hemopoiesis (GO:0030097)	0.00863167	101	3.58133	7.39152	6	['INHBA', 'MIXL1', 'PLEK', 'RASGRP4', 'TGFB2', 'WNT5A']	0.107836	0.0594059	0.0103986
Positive Regulation Of Cell-Cell Adhesion (GO:0022409)	0.00838315	46	5.39177	11.1965	4	['IL1B', 'PLAUR', 'PTPRU', 'THY1']	0.105094	0.0869565	0.00693241
Amino Acid Transport (GO:0006865)	0.00838315	46	5.39177	11.1965	4	['SLC6A14', 'SLC6A20', 'SLC7A11', 'SLC7A5']	0.105094	0.0869565	0.00693241
Epithelial Cell Migration (GO:0010631)	0.00838315	46	5.39177	11.1965	4	['DPP4', 'PTP4A3', 'S100A9', 'S100P']	0.105094	0.0869565	0.00693241
Positive Regulation Of Peptidyl-Tyrosine Phosphorylation (GO:0050731)	0.00795803	130	3.22955	6.77944	7	['CD80', 'FGF10', 'FGF7', 'GREM1', 'HGF', 'ITGA5', 'LRP8']	0.102971	0.0538462	0.0121317
Regulation Of B Cell Proliferation (GO:0030888)	0.00716646	44	5.66165	12.1425	4	['CD38', 'CTLA4', 'MNDA', 'MZB1']	0.0936566	0.0909091	0.00693241
Negative Regulation Of Immune System Process (GO:0002683)	0.00716646	44	5.66165	12.1425	4	['FOXP3', 'LILRA2', 'LILRB2', 'LILRB4']	0.0936566	0.0909091	0.00693241
Regulation Of Defense Response (GO:0031347)	0.00713109	97	3.73915	8.02737	6	['FGR', 'LRP8', 'NOD2', 'PTGES', 'PTGS2', 'WNT5A']	0.0936566	0.0618557	0.0103986
Regulation Of Signal Transduction (GO:0009966)	0.00708333	193	2.77959	5.97547	9	['CD24', 'CD80', 'GAS1', 'GNG4', 'IGFBP5', 'MZB1', 'RASGRP4', 'RGS16', 'TIMP1']	0.0936566	0.0466321	0.0155979
Regulation Of Cell Growth (GO:0001558)	0.00688142	227	2.62043	5.66622	10	['ACVRL1', 'CCDC85B', 'ESR2', 'GNG4', 'HYAL1', 'INHBA', 'S100A8', 'S100A9', 'SPOCK1', 'TGFB2']	0.0913237	0.0440529	0.017331
Negative Regulation Of Cell Growth (GO:0030308)	0.00646631	125	3.36684	7.37117	7	['ACVRL1', 'CCDC85B', 'ESR2', 'GNG4', 'HYAL1', 'INHBA', 'TGFB2']	0.0861303	0.056	0.0121317
Positive Regulation Of Epithelial Cell Migration (GO:0010634)	0.00645614	95	3.82338	8.3733	6	['FGF10', 'FGF7', 'HYAL1', 'NELL2', 'TGFB2', 'WNT5A']	0.0861303	0.0631579	0.0103986
Amino Acid Transmembrane Transport (GO:0003333)	0.00607237	42	5.95995	13.2111	4	['SLC6A14', 'SLC6A20', 'SLC7A11', 'SLC7A5']	0.0820903	0.0952381	0.00693241
Regulation Of Osteoclast Differentiation (GO:0045670)	0.00607237	42	5.95995	13.2111	4	['CCL3', 'LILRB3', 'LILRB4', 'TNFAIP6']	0.0820903	0.0952381	0.00693241
Cellular Response To Growth Factor Stimulus (GO:0071363)	0.00603448	155	3.09101	6.86006	8	['ACVRL1', 'CCL2', 'CXCL8', 'EGR3', 'GAS1', 'HGF', 'HYAL1', 'WNT5A']	0.0820903	0.0516129	0.0138648
Modulation Of Chemical Synaptic Transmission (GO:0050804)	0.00593202	123	3.42507	7.62694	7	['DYSF', 'FER1L4', 'GRIK2', 'GRIN3A', 'IL1B', 'LRP8', 'RIMS2']	0.0811008	0.0569106	0.0121317
Negative Regulation Of Immune Response (GO:0050777)	0.0059226	66	4.6451	10.3469	5	['ENPP3', 'FGR', 'FOXP3', 'LILRB1', 'RHBDF2']	0.0811008	0.0757576	0.00866551
Cellular Response To Type II Interferon (GO:0071346)	0.0059226	66	4.6451	10.3469	5	['CCL2', 'CCL3', 'CCL4', 'GBP5', 'WNT5A']	0.0811008	0.0757576	0.00866551
Positive Regulation Of Macromolecule Biosynthetic Process (GO:0010557)	0.00567759	122	3.45495	7.75924	7	['CCL2', 'HGF', 'IL1B', 'NLRC5', 'NOD2', 'PRR16', 'TGFB2']	0.0785111	0.057377	0.0121317
Carbohydrate Catabolic Process (GO:0016052)	0.00556959	41	6.12119	13.7983	4	['ALDOC', 'HK2', 'HK3', 'PKLR']	0.0773128	0.097561	0.00693241
Stem Cell Differentiation (GO:0048863)	0.00556959	41	6.12119	13.7983	4	['BATF', 'EPOP', 'MEOX1', 'TGFB2']	0.0773128	0.097561	0.00693241
Cellular Response To Organic Cyclic Compound (GO:0071407)	0.00537804	152	3.15566	7.16137	8	['CCL2', 'CCL3', 'ESR1', 'IGFBP5', 'IL1B', 'NR4A3', 'P2RY4', 'RAMP3']	0.0755219	0.0526316	0.0138648
Phosphate-Containing Compound Metabolic Process (GO:0006796)	0.00523083	184	2.92325	6.66918	9	['ALDOC', 'ALPL', 'DUSP4', 'ENPP3', 'G6PC1', 'GFPT2', 'HK2', 'HK3', 'PFKFB3']	0.0737405	0.048913	0.0155979
Water-Soluble Vitamin Metabolic Process (GO:0006767)	0.00509538	40	6.2914	14.4251	4	['CUBN', 'NNMT', 'SLC2A3', 'VNN2']	0.0721115	0.1	0.00693241
Positive Regulation Of Monoatomic Ion Transport (GO:0043270)	0.00509538	40	6.2914	14.4251	4	['CCL3', 'CCL4', 'LILRA2', 'SCN1B']	0.0721115	0.1	0.00693241
Regulation Of Peptidyl-Tyrosine Phosphorylation (GO:0050730)	0.00497281	90	4.0515	9.33221	6	['CD80', 'FGF10', 'FGF7', 'HGF', 'ITGA5', 'LRP8']	0.070931	0.0666667	0.0103986
Odontogenesis (GO:0042476)	0.00464898	39	6.47132	15.0953	4	['COL1A1', 'INHBA', 'SSUH2', 'TGFB2']	0.0681913	0.102564	0.00693241
Carboxylic Acid Transmembrane Transport (GO:1905039)	0.00464898	39	6.47132	15.0953	4	['SLC13A2', 'SLC6A14', 'SLC7A11', 'SLC7A5']	0.0681913	0.102564	0.00693241
Digestive Tract Development (GO:0048565)	0.00464898	39	6.47132	15.0953	4	['CXCL8', 'MIXL1', 'NPY', 'TGFB2']	0.0681913	0.102564	0.00693241
Inorganic Cation Transmembrane Transport (GO:0098662)	0.00451132	284	2.51262	5.89385	12	['KCNA3', 'KCNH6', 'KCNN4', 'OTOP3', 'SCN1B', 'SLC11A1', 'SLC1A3', 'SLC4A11', 'SLC6A14', 'SLC6A20', 'SLC6A4', 'TRPC4']	0.0669857	0.0422535	0.0207972
Positive Regulation Of Cell Differentiation (GO:0045597)	0.00438811	283	2.52196	5.94609	12	['ACVRL1', 'ADAM8', 'CCN4', 'COL1A1', 'HGF', 'IL1B', 'MAPK11', 'NEUROD1', 'PDPN', 'SNAI1', 'TACSTD2', 'TGFB2']	0.0654243	0.0424028	0.0207972
Regulation Of Pathway-Restricted SMAD Protein Phosphorylation (GO:0060393)	0.0042319	61	5.06051	12.0109	5	['ACVRL1', 'GREM1', 'INHBA', 'LEFTY1', 'TGFB2']	0.0633561	0.0819672	0.00866551
Positive Regulation Of Production Of Molecular Mediator Of Immune Response (GO:0002702)	0.00422964	38	6.66183	15.8132	4	['MZB1', 'NOD2', 'SLC7A5', 'WNT5A']	0.0633561	0.105263	0.00693241
Negative Regulation Of Cytokine Production (GO:0001818)	0.00422167	178	3.02751	7.18888	9	['FOXP3', 'INHBA', 'JAK3', 'LILRB1', 'LILRB4', 'MEFV', 'PDCD1LG2', 'SLC11A1', 'TRIB2']	0.0633561	0.0505618	0.0155979
Regulation Of ERK1 And ERK2 Cascade (GO:0070372)	0.00397222	244	2.68747	6.45253	11	['C5AR1', 'CCL2', 'CCL3', 'CCL4', 'DUSP4', 'EPHB1', 'FGF10', 'ICAM1', 'IL1B', 'NOD2', 'RAMP3']	0.0612398	0.045082	0.0190641
Regulation Of Cell Adhesion (GO:0030155)	0.00389247	144	3.342	8.05346	8	['ACVRL1', 'ADAM8', 'C2CD4A', 'CXCL8', 'HYAL1', 'PLAU', 'PLAUR', 'TESC']	0.0602668	0.0555556	0.0138648
Positive Regulation Of Signaling (GO:0023056)	0.00383658	37	6.86389	16.5835	4	['CD80', 'GRIK2', 'RAMP3', 'RIMS2']	0.0596564	0.108108	0.00693241
Integrin-Mediated Signaling Pathway (GO:0007229)	0.00375629	85	4.30849	10.4491	6	['FGR', 'ITGA5', 'ITGAM', 'ITGAX', 'PLEK', 'THY1']	0.0586597	0.0705882	0.0103986
Regulation Of Phagocytosis (GO:0050764)	0.00340123	58	5.34738	13.1993	5	['DYSF', 'FGR', 'IL1B', 'SIRPB1', 'SLC11A1']	0.0547674	0.0862069	0.00866551
Cell-Cell Adhesion Via Plasma-Membrane Adhesion Molecules (GO:0098742)	0.00337131	172	3.13946	7.76137	9	['CLDN1', 'CLDN18', 'ICAM1', 'ITGAM', 'LRFN4', 'MMP24', 'NECTIN4', 'SELP', 'TGFB2']	0.0545279	0.0523256	0.0155979
Phospholipase C-activating G Protein-Coupled Receptor Signaling Pathway (GO:0007200)	0.00333747	83	4.42064	10.9481	6	['C5AR1', 'CXCR2', 'ESR1', 'FPR1', 'GNA15', 'P2RY4']	0.0542227	0.0722892	0.0103986
Adenylate Cyclase-Activating G Protein-Coupled Receptor Signaling Pathway (GO:0007189)	0.00322091	110	3.8587	9.61595	7	['ADGRE2', 'ADGRF1', 'ADGRG3', 'CXCL10', 'CXCL11', 'CXCL9', 'RAMP3']	0.0525647	0.0636364	0.0121317
Cellular Response To Organic Substance (GO:0071310)	0.0031416	82	4.47892	11.2101	6	['CCL2', 'CCL3', 'IGFBP5', 'IL1B', 'MME', 'RAMP3']	0.0515024	0.0731707	0.0103986
Neutral Amino Acid Transport (GO:0015804)	0.00312614	35	7.30711	18.3042	4	['SLC6A14', 'SLC6A20', 'SLC7A11', 'SLC7A5']	0.0514818	0.114286	0.00693241
Positive Regulation Of Apoptotic Process (GO:0043065)	0.00301776	270	2.64996	6.67873	12	['ADAMTSL4', 'BCL2A1', 'CCL3', 'CTLA4', 'CTSK', 'LILRB1', 'MNDA', 'NEUROD1', 'PCSK9', 'PLEKHN1', 'PRR7', 'TGFB2']	0.0499239	0.0444444	0.0207972
Pattern Recognition Receptor Signaling Pathway (GO:0002221)	0.00291712	56	5.55738	14.0882	5	['CD14', 'FCN1', 'LY96', 'MEFV', 'NOD2']	0.0497319	0.0892857	0.00866551
Positive Regulation Of Protein Phosphorylation (GO:0001934)	0.00284337	377	2.36505	6.0218	15	['ACVRL1', 'CD80', 'CEMIP', 'FAM20A', 'FGF10', 'FGF7', 'HGF', 'IL1B', 'INHBA', 'ITGA5', 'LEFTY1', 'LRP8', 'PLAUR', 'RAMP3', 'TGFB2']	0.0488224	0.0397878	0.0259965
Wound Healing (GO:0042060)	0.00277572	80	4.60022	11.761	6	['CLDN1', 'FGF10', 'MMP12', 'SLC11A1', 'TGFB2', 'WNT5A']	0.0478878	0.075	0.0103986
Regulation Of Cytokine Production (GO:0001817)	0.002771	167	3.23924	8.28392	9	['BATF', 'CCDC88B', 'CCN4', 'FGR', 'FOXP3', 'IGF2BP3', 'NFAM1', 'NOS2', 'SLC11A1']	0.0478878	0.0538922	0.0155979
Positive Regulation Of Cell Growth (GO:0030307)	0.00261734	106	4.01503	10.3674	7	['CPNE5', 'HYAL1', 'RASAL1', 'RIMS2', 'S100A8', 'S100A9', 'TGFB2']	0.0455896	0.0660377	0.0121317
Negative Regulation Of Gene Expression (GO:0010629)	0.00256411	336	2.48045	6.42701	14	['ACVRL1', 'CCL3', 'CXCL8', 'ESR1', 'FOXP3', 'GZMB', 'IGF2BP3', 'IGFBP5', 'NOS2', 'NTS', 'SLC11A1', 'SLC7A5', 'STC2', 'TGFB2']	0.0448781	0.0416667	0.0242634
Carboxylic Acid Metabolic Process (GO:0019752)	0.0025111	33	7.81146	20.3109	4	['CYP2J2', 'CYP4F2', 'PCK1', 'SLC2A3']	0.0441636	0.121212	0.00693241
Organonitrogen Compound Catabolic Process (GO:1901565)	0.00244271	78	4.72826	12.3508	6	['CYP3A4', 'FMO1', 'IL4I1', 'NAALADL1', 'PLA2G7', 'PNLIPRP2']	0.0441209	0.0769231	0.0103986
Negative Regulation Of Cell Migration (GO:0030336)	0.00235446	163	3.32373	8.73513	9	['ACVRL1', 'DPEP1', 'IGFBP5', 'PTPRU', 'SERPINE1', 'STC1', 'TACSTD2', 'THY1', 'TIMP1']	0.0430819	0.0552147	0.0155979
Monoatomic Cation Homeostasis (GO:0055080)	0.00228793	77	4.79498	12.6614	6	['ALPL', 'CYBRD1', 'CYP4F2', 'FAM20A', 'SLC11A1', 'SLC4A11']	0.042077	0.0779221	0.0103986
Positive Regulation Of Response To Stimulus (GO:0048584)	0.00228793	77	4.79498	12.6614	6	['CD80', 'CFP', 'EYA2', 'FGF10', 'TGFB2', 'WNT5A']	0.042077	0.0779221	0.0103986
Amide Transport (GO:0042886)	0.00223724	32	8.09066	21.4426	4	['ABCG2', 'PDPN', 'SLC17A8', 'SLC1A3']	0.0415668	0.125	0.00693241
Regulation Of Protein Secretion (GO:0050708)	0.00210466	102	4.18453	11.2012	7	['ADAM8', 'GCG', 'IL1B', 'NEUROD1', 'NOS2', 'RHBDF2', 'TGFB2']	0.039305	0.0686275	0.0121317
Arachidonic Acid Metabolic Process (GO:0019369)	0.00210102	52	6.03099	16.1484	5	['CYP2B6', 'CYP2J2', 'CYP4F2', 'PTGDS', 'PTGS2']	0.039305	0.0961538	0.00866551
Neurotransmitter Transport (GO:0006836)	0.00210102	52	6.03099	16.1484	5	['LIN7A', 'SLC17A8', 'SLC1A3', 'SLC1A7', 'SLC6A4']	0.039305	0.0961538	0.00866551
Positive Regulation Of Macromolecule Metabolic Process (GO:0010604)	0.00204003	364	2.454	6.60214	15	['CCL3', 'CXCL8', 'FGF10', 'FGF7', 'IL1B', 'INHBA', 'ITGAX', 'LILRB1', 'MAPK11', 'NAT8B', 'NTS', 'RAMP3', 'SLC11A1', 'TESC', 'WNT5A']	0.0389781	0.0412088	0.0259965
Positive Regulation Of Leukocyte Migration (GO:0002687)	0.00198468	31	8.39053	22.6738	4	['ADAM8', 'EDN2', 'ICAM1', 'THY1']	0.0386585	0.129032	0.00693241
Receptor Internalization (GO:0031623)	0.00192624	51	6.16226	16.7323	5	['CXCL8', 'CXCR2', 'LILRB1', 'LILRB4', 'RAMP3']	0.0377231	0.0980392	0.00866551
Sensory Perception (GO:0007600)	0.00192624	51	6.16226	16.7323	5	['C5AR1', 'CCL2', 'MME', 'PNOC', 'PTGES']	0.0377231	0.0980392	0.00866551
Regulation Of Interleukin-12 Production (GO:0032655)	0.00176233	50	6.29936	17.3479	5	['JAK3', 'LILRB1', 'LTB', 'MAPK11', 'MEFV']	0.0348903	0.1	0.00866551
Negative Regulation Of Peptidyl-Tyrosine Phosphorylation (GO:0050732)	0.00175253	30	8.71348	24.0173	4	['LILRB4', 'SOCS1', 'SOCS3', 'THY1']	0.0348868	0.133333	0.00693241
Neurogenesis (GO:0022008)	0.00160888	49	6.4427	17.9975	5	['EPHB1', 'NEUROD1', 'PCSK9', 'SPOCK1', 'TGFB2']	0.0323831	0.102041	0.00866551
Glycolytic Process (GO:0006096)	0.0015399	29	9.06226	25.4877	4	['ALDOC', 'HK2', 'HK3', 'PKLR']	0.031168	0.137931	0.00693241
Negative Regulation Of Growth (GO:0045926)	0.00153867	124	3.92029	11.0272	8	['ACVRL1', 'CCDC85B', 'ESR2', 'GNG4', 'HYAL1', 'INHBA', 'MT1F', 'TGFB2']	0.031168	0.0645161	0.0138648
Monoatomic Cation Transmembrane Transport (GO:0098655)	0.00145197	281	2.76714	7.85327	13	['GRIN2D', 'KCNA3', 'KCNH6', 'KCNN4', 'OTOP3', 'SCN1B', 'SLC11A1', 'SLC1A3', 'SLC4A11', 'SLC6A14', 'SLC6A20', 'SLC6A4', 'TRPC4']	0.0297203	0.0462633	0.0225303
Regulation Of G Protein-Coupled Receptor Signaling Pathway (GO:0008277)	0.00140144	70	5.32042	15.1814	6	['CXCL8', 'GNG4', 'PLEK', 'RAMP3', 'RASGRP4', 'RGS16']	0.0288489	0.0857143	0.0103986
Positive Regulation Of DNA-binding Transcription Factor Activity (GO:0051091)	0.00139906	246	2.92362	8.3445	12	['ADAM8', 'ESR1', 'ESR2', 'IL1B', 'LRP8', 'NEUROD1', 'NFAM1', 'NOD2', 'NTS', 'S100A8', 'S100A9', 'WNT5A']	0.0288489	0.0487805	0.0207972
Positive Regulation Of Epithelial To Mesenchymal Transition (GO:0010718)	0.00133168	47	6.74986	19.4099	5	['COL1A1', 'IL1B', 'PDPN', 'SNAI1', 'TGFB2']	0.0277281	0.106383	0.00866551
Regulation Of Cytokine Production Involved In Inflammatory Response (GO:1900015)	0.00120713	46	6.91467	20.1787	5	['GBP5', 'LILRB4', 'MEFV', 'NOD2', 'NOS2']	0.025726	0.108696	0.00866551
Cellular Component Disassembly (GO:0022411)	0.00120713	46	6.91467	20.1787	5	['ADAM8', 'ADAMTS4', 'CTSK', 'MMP12', 'MMP19']	0.025726	0.108696	0.00866551
Amino Acid Import Across Plasma Membrane (GO:0089718)	0.00116964	27	9.8508	28.882	4	['SLC1A3', 'SLC6A14', 'SLC6A20', 'SLC7A5']	0.0252239	0.148148	0.00693241
Activation Of Phospholipase C Activity (GO:0007202)	0.00116964	27	9.8508	28.882	4	['C5AR1', 'GNA15', 'RASGRP4', 'S1PR4']	0.0252239	0.148148	0.00693241
Synaptic Transmission, Glutamatergic (GO:0035249)	0.00116964	27	9.8508	28.882	4	['GRIK2', 'GRIN2D', 'GRIN3A', 'SLC17A8']	0.0252239	0.148148	0.00693241
Hexose Metabolic Process (GO:0019318)	0.0010914	45	7.08773	20.994	5	['ALDOC', 'CHST15', 'HK2', 'HK3', 'PCK1']	0.0239645	0.111111	0.00866551
Regulation Of Epithelial Cell Proliferation (GO:0050678)	0.00108644	91	4.73389	14.0312	7	['C5AR1', 'FGF10', 'FGF7', 'HYAL1', 'NOD2', 'NR4A3', 'TGFB2']	0.0239645	0.0769231	0.0121317
Regulation Of Angiogenesis (GO:0045765)	0.00102199	205	3.2311	9.66277	11	['CCR3', 'CXCL10', 'CXCL8', 'HK2', 'HYAL1', 'IL1B', 'ITGAX', 'SERPINE1', 'TGFB2', 'THBS2', 'WNT5A']	0.0229618	0.0536585	0.0190641
Protein Localization To Cell Surface (GO:0034394)	0.00101019	26	10.2988	30.8512	4	['FCN1', 'FGF10', 'FGF7', 'PTPRU']	0.0228745	0.153846	0.00693241
Extracellular Matrix Disassembly (GO:0022617)	0.000984096	44	7.26966	21.8596	5	['ADAM8', 'ADAMTS4', 'CTSK', 'MMP12', 'MMP19']	0.0224238	0.113636	0.00866551
Positive Regulation Of Leukocyte Cell-Cell Adhesion (GO:1903039)	0.000984096	44	7.26966	21.8596	5	['CCDC88B', 'CCL2', 'NR4A3', 'SIRPB1', 'THY1']	0.0224238	0.113636	0.00866551
Positive Regulation Of Cell Population Proliferation (GO:0008284)	0.000962864	483	2.34514	7.07396	19	['C5AR1', 'CCN4', 'CSF2RB', 'CXCR2', 'DPP4', 'EDN2', 'FGF10', 'FGF7', 'GREM1', 'HYAL1', 'IL1B', 'ITGAX', 'NOD2', 'NR4A3', 'OSMR', 'S100B', 'TGFB2', 'TIMP1', 'WNT5A']	0.0222195	0.0393375	0.0329289
Sodium Ion Transport (GO:0006814)	0.000952852	89	4.84961	14.6505	7	['SCN1B', 'SLC34A3', 'SLC4A11', 'SLC5A12', 'SLC6A14', 'SLC6A20', 'SLC6A4']	0.0221294	0.0786517	0.0121317
Positive Regulation Of T Cell Proliferation (GO:0042102)	0.000949886	65	5.77207	17.4451	6	['CCDC88B', 'CD24', 'CD80', 'IL1B', 'LILRB2', 'PDCD1LG2']	0.0221294	0.0923077	0.0103986
Regulation Of Interleukin-6 Production (GO:0032675)	0.000894485	114	4.29127	13.0816	8	['IL1B', 'LILRA2', 'LILRB2', 'LILRB4', 'NOD2', 'NOS2', 'POU2AF1', 'WNT5A']	0.0210436	0.0701754	0.0138648
Regulation Of B Cell Activation (GO:0050864)	0.000866652	25	10.7895	33.0393	4	['IL4I1', 'MZB1', 'NOD2', 'THEMIS2']	0.0205221	0.16	0.00693241
Regulation Of Protein Processing (GO:0070613)	0.000866652	25	10.7895	33.0393	4	['ADAM8', 'GAS1', 'PLAU', 'PLAUR']	0.0205221	0.16	0.00693241
Regulation Of Monocyte Chemotaxis (GO:0090025)	0.000866652	25	10.7895	33.0393	4	['CXCL10', 'GREM1', 'PLA2G7', 'SERPINE1']	0.0205221	0.16	0.00693241
Positive Regulation Of Interleukin-2 Production (GO:0032743)	0.000866652	25	10.7895	33.0393	4	['CD80', 'IL1B', 'IRF4', 'PDE4B']	0.0205221	0.16	0.00693241
Glucose Homeostasis (GO:0042593)	0.000832538	87	4.97111	15.309	7	['G6PC1', 'GCG', 'HK2', 'HK3', 'NEUROD1', 'PCK1', 'PYGL']	0.0202435	0.0804598	0.0121317
Collagen Fibril Organization (GO:0030199)	0.000793208	42	7.66302	23.7601	5	['COL18A1', 'COL1A1', 'COL5A3', 'GREM1', 'TGFB2']	0.0194175	0.119048	0.00866551
Regulation Of Cytokine Production Involved In Immune Response (GO:0002718)	0.000738106	24	11.3293	35.4821	4	['LILRB1', 'NOD2', 'SLC7A5', 'WNT5A']	0.0184425	0.166667	0.00693241
Transport Across Blood-Brain Barrier (GO:0150104)	0.00072454	85	5.09885	16.0101	7	['ABCB1', 'ABCC2', 'ABCG2', 'SLC1A3', 'SLC2A3', 'SLC6A20', 'SLC7A5']	0.0182292	0.0823529	0.0121317
Response To Interleukin-1 (GO:0070555)	0.00072454	85	5.09885	16.0101	7	['CCL2', 'CCL3', 'CCL4', 'CXCL8', 'HYAL1', 'IL1B', 'MAPK11']	0.0182292	0.0823529	0.0121317
Regulation Of Epithelial To Mesenchymal Transition (GO:0010717)	0.000627938	83	5.2333	16.7575	7	['COL1A1', 'GREM1', 'IL1B', 'PDPN', 'SNAI1', 'TGFB2', 'VASN']	0.0160213	0.0843373	0.0121317
Vascular Transport (GO:0010232)	0.000627938	83	5.2333	16.7575	7	['ABCB1', 'ABCC2', 'ABCG2', 'SLC1A3', 'SLC2A3', 'SLC6A20', 'SLC7A5']	0.0160213	0.0843373	0.0121317
Positive Regulation Of Metabolic Process (GO:0009893)	0.000626498	108	4.54947	14.5723	8	['ACSL1', 'ALPL', 'IGHA1', 'IGHA2', 'IRF4', 'JCHAIN', 'LCN2', 'MUC1']	0.0160213	0.0740741	0.0138648
Positive Regulation Of Neuron Apoptotic Process (GO:0043525)	0.000623643	23	11.9259	38.2233	4	['CCL3', 'ITGAM', 'PCSK9', 'TGFB2']	0.0160213	0.173913	0.00693241
Immune Response-Activating Cell Surface Receptor Signaling Pathway (GO:0002429)	0.000623643	23	11.9259	38.2233	4	['C5AR1', 'FPR1', 'LAX1', 'LILRA2']	0.0160213	0.173913	0.00693241
Positive Regulation Of Phagocytosis (GO:0050766)	0.000619524	60	6.30736	20.2336	6	['CCL2', 'CFP', 'FCN1', 'IL1B', 'SIRPB1', 'SLC11A1']	0.0160213	0.1	0.0103986
Positive Regulation Of Tumor Necrosis Factor Superfamily Cytokine Production (GO:1903557)	0.000583631	82	5.30322	17.1499	7	['CCL3', 'CD14', 'FCGR3A', 'LILRA2', 'LY96', 'NOD2', 'WNT5A']	0.0155478	0.0853659	0.0121317
Retina Homeostasis (GO:0001895)	0.000560429	39	8.33983	27.1168	5	['IGHA1', 'IGHA2', 'IGHG3', 'IGKC', 'JCHAIN']	0.0155214	0.128205	0.00866551
Regulation Of Interleukin-8 Production (GO:0032677)	0.000541843	81	5.37503	17.5555	7	['CD14', 'FCN1', 'IL1B', 'LILRA2', 'NOD2', 'NOS2', 'SERPINE1']	0.0153367	0.0864198	0.0121317
Cellular Response To Interleukin-1 (GO:0071347)	0.000541843	81	5.37503	17.5555	7	['CCL2', 'CCL3', 'CCL4', 'CXCL8', 'HYAL1', 'IL1B', 'MAPK11']	0.0153367	0.0864198	0.0121317
Positive Regulation Of Type II Interferon Production (GO:0032729)	0.000515792	58	6.5503	21.5343	6	['CD14', 'IL1B', 'LILRB1', 'PDE4B', 'SLC11A1', 'SLC7A5']	0.0148311	0.103448	0.0103986
Inorganic Anion Transport (GO:0015698)	0.000515792	58	6.5503	21.5343	6	['CLIC3', 'ENPP3', 'SLC11A1', 'SLC13A1', 'SLC34A3', 'SLC4A11']	0.0148311	0.103448	0.0103986
Positive Regulation Of Immune Response (GO:0050778)	0.00050247	80	5.44881	17.975	7	['CFP', 'GBP5', 'ITGAM', 'LILRB1', 'NOD2', 'PCK1', 'TGFB2']	0.014681	0.0875	0.0121317
Amino Acid Catabolic Process (GO:0009063)	0.000495631	38	8.59278	28.3978	5	['IDO1', 'IL4I1', 'KYNU', 'OTC', 'PRODH']	0.014599	0.131579	0.00866551
Import Into Cell (GO:0098657)	0.000495631	38	8.59278	28.3978	5	['SLC1A3', 'SLC1A7', 'SLC6A14', 'SLC6A20', 'SLC7A5']	0.014599	0.131579	0.00866551
Positive Regulation Of Vasculature Development (GO:1904018)	0.000487023	104	4.73954	15.6995	8	['CCR3', 'CXCL8', 'HK2', 'HYAL1', 'IL1B', 'ITGAX', 'SERPINE1', 'WNT5A']	0.0145825	0.0769231	0.0138648
Regulation Of Calcium Ion Transport (GO:0051924)	0.000469277	57	6.67891	22.2312	6	['CCL3', 'CCL4', 'LILRA2', 'LILRB1', 'LILRB2', 'STC1']	0.0141682	0.105263	0.0103986
Negative Regulation Of Macromolecule Metabolic Process (GO:0010605)	0.000457609	186	3.58372	11.9678	11	['ACVRL1', 'CCL3', 'CXCL8', 'ESR1', 'LILRB2', 'NOS2', 'NTS', 'PCSK9', 'SLC7A5', 'STC2', 'TGFB2']	0.0139321	0.0591398	0.0190641
Positive Regulation Of Immune Effector Process (GO:0002699)	0.000436632	37	8.86154	29.7737	5	['CFP', 'FCN1', 'IL1B', 'LILRB1', 'PCK1']	0.0134061	0.135135	0.00866551
Positive Regulation Of Tumor Necrosis Factor Production (GO:0032760)	0.00043056	78	5.60259	18.8581	7	['CCL3', 'CD14', 'FCGR3A', 'LILRA2', 'LY96', 'NOD2', 'WNT5A']	0.0133326	0.0897436	0.0121317
Regulation Of Tumor Necrosis Factor Production (GO:0032680)	0.000404269	127	4.34191	14.7335	9	['CCL3', 'CD14', 'FCGR3A', 'LILRA2', 'LILRB1', 'LILRB4', 'LY96', 'NOD2', 'WNT5A']	0.0126264	0.0708661	0.0155979
Positive Regulation Of Phospholipase C Activity (GO:0010863)	0.000383083	36	9.14764	31.2548	5	['C5AR1', 'ESR1', 'GNA15', 'RASGRP4', 'S1PR4']	0.0120688	0.138889	0.00866551
Negative Regulation Of Apoptotic Process (GO:0043066)	0.000368477	482	2.48321	8.52632	20	['ADAM8', 'BCL2A1', 'CCL2', 'CD38', 'DPEP1', 'EGR3', 'GCG', 'GREM1', 'HGF', 'IER3', 'ITGA5', 'NAT8B', 'NUGGC', 'PDPN', 'PIM2', 'PLAUR', 'SOCS3', 'TMIGD1', 'TXNDC5', 'WNT5A']	0.0117105	0.0414938	0.034662
Positive Regulation Of Interleukin-6 Production (GO:0032755)	0.000367111	76	5.76529	19.8049	7	['IL1B', 'LILRA2', 'LILRB2', 'NOD2', 'NOS2', 'POU2AF1', 'WNT5A']	0.0117105	0.0921053	0.0121317
Xenobiotic Transport (GO:0042908)	0.00035568	20	14.1632	48.8479	4	['ABCB1', 'ABCC2', 'ABCG2', 'SLC7A5']	0.0115056	0.2	0.00693241
Positive Regulation Of Gene Expression (GO:0010628)	0.000349528	480	2.49414	8.62103	20	['BATF', 'CCDC88B', 'CCL3', 'CXCL8', 'FGF10', 'FGF7', 'FGR', 'IL1B', 'INHBA', 'ITGAX', 'LILRB1', 'MAPK11', 'NAT8B', 'NFAM1', 'NTS', 'PRR16', 'RAMP3', 'SLC11A1', 'TESC', 'WNT5A']	0.0114085	0.0416667	0.034662
Carboxylic Acid Transport (GO:0046942)	0.000314864	53	7.2481	25.3819	6	['PDPN', 'SLC1A7', 'SLC5A12', 'SLC6A14', 'SLC6A20', 'SLC7A5']	0.0103705	0.113208	0.0103986
Skeletal System Development (GO:0001501)	0.000303728	149	4.09941	14.4197	10	['ADAMTS4', 'ALPL', 'COL18A1', 'COL1A1', 'COL9A2', 'HYAL1', 'PITX1', 'STC1', 'TGFB2', 'WNT5A']	0.0100955	0.0671141	0.017331
Receptor-Mediated Endocytosis (GO:0006898)	0.00030037	122	4.53463	15.9725	9	['ACE2', 'CUBN', 'CXCL8', 'CXCR2', 'DPP4', 'ITGAM', 'LILRB1', 'LILRB4', 'RAMP3']	0.0100763	0.0737705	0.0155979
Response To Estrogen (GO:0043627)	0.000290986	34	9.77903	34.5799	5	['ARID5A', 'CD24', 'CITED4', 'ESR1', 'ESR2']	0.00985274	0.147059	0.00866551
Positive Regulation Of Neuron Death (GO:1901216)	0.000290986	34	9.77903	34.5799	5	['CCL3', 'ITGAM', 'PCSK9', 'TGFB2', 'WNT5A']	0.00985274	0.147059	0.00866551
Superoxide Metabolic Process (GO:0006801)	0.000290986	34	9.77903	34.5799	5	['DUOX2', 'NCF1B', 'NCF1C', 'NCF2', 'NOS2']	0.00985274	0.147059	0.00866551
Superoxide Anion Generation (GO:0042554)	0.000288511	19	15.1078	53.4791	4	['DUOX2', 'NCF1B', 'NCF1C', 'NCF2']	0.00985274	0.210526	0.00693241
Second-Messenger-Mediated Signaling (GO:0019932)	0.000262634	72	6.12073	21.9162	7	['CCL3', 'CXCL8', 'EDN2', 'FCGR3A', 'FPR1', 'NEUROD1', 'NOS2']	0.00923808	0.0972222	0.0121317
Regulation Of Release Of Sequestered Calcium Ion Into Cytosol (GO:0051279)	0.000254379	51	7.57064	27.2128	6	['CEMIP', 'CXCL10', 'CXCL11', 'CXCL9', 'JSRP1', 'THY1']	0.00903543	0.117647	0.0103986
Regulation Of Activated T Cell Proliferation (GO:0046006)	0.000251785	33	10.1285	36.4524	5	['CD24', 'FOXP3', 'IDO1', 'LILRB4', 'PDCD1LG2']	0.00903184	0.151515	0.00866551
Positive Regulation Of Release Of Sequestered Calcium Ion Into Cytosol (GO:0051281)	0.000251785	33	10.1285	36.4524	5	['CEMIP', 'CXCL10', 'CXCL11', 'CXCL9', 'THY1']	0.00903184	0.151515	0.00866551
Positive Regulation Of Angiogenesis (GO:0045766)	0.000249417	119	4.65868	16.7856	9	['CCR3', 'CXCL8', 'HK2', 'HYAL1', 'IL1B', 'ITGA5', 'ITGAX', 'SERPINE1', 'WNT5A']	0.00903184	0.0756303	0.0155979
Organic Substance Transport (GO:0071702)	0.000235003	201	3.62407	13.1515	12	['ABCG2', 'AQP7', 'CCL3', 'CUBN', 'FLVCR1', 'GRIN3A', 'KCNN4', 'PDPN', 'RAMP3', 'SLC6A4', 'TCN1', 'TRPC4']	0.0086879	0.0597015	0.0207972
Neutrophil Activation (GO:0042119)	0.000230949	18	16.1873	58.8649	4	['CXCL6', 'CXCL8', 'CXCR2', 'LILRA2']	0.00862607	0.222222	0.00693241
Metal Ion Transport (GO:0030001)	0.000223061	171	3.92126	14.3188	11	['CCL3', 'GRIN3A', 'KCNA3', 'KCND3', 'KCNN4', 'RAMP3', 'SLC11A1', 'SLC34A3', 'SLC4A11', 'SLC5A12', 'TRPC4']	0.00841822	0.0643275	0.0190641
Antibacterial Humoral Response (GO:0019731)	0.000203421	49	7.92318	29.2493	6	['IGHA1', 'IGHA2', 'IGHM', 'IGKV3-20', 'JCHAIN', 'SLPI']	0.00775783	0.122449	0.0103986
Endodermal Cell Differentiation (GO:0035987)	0.000185511	31	10.9082	40.7055	5	['COL7A1', 'COL8A1', 'INHBA', 'ITGA5', 'MIXL1']	0.00715008	0.16129	0.00866551
Prostaglandin Biosynthetic Process (GO:0001516)	0.000182135	17	17.433	65.1925	4	['EDN2', 'PTGDS', 'PTGES', 'PTGS2']	0.00709541	0.235294	0.00693241
Regulation Of Interleukin-2 Production (GO:0032663)	0.00016087	47	8.31012	31.5247	6	['CD80', 'FOXP3', 'IL1B', 'IRF4', 'LILRB4', 'PDE4B']	0.00633513	0.12766	0.0103986
Positive Regulation Of Lymphocyte Activation (GO:0051251)	0.00016087	47	8.31012	31.5247	6	['CCDC88B', 'CCL2', 'FGF10', 'NOD2', 'SIRPB1', 'THY1']	0.00633513	0.12766	0.0103986
Negative Regulation Of Myeloid Leukocyte Differentiation (GO:0002762)	0.000157844	30	11.3449	43.1306	5	['CCL3', 'INHBA', 'LILRB3', 'LILRB4', 'TNFAIP6']	0.00633513	0.166667	0.00866551
Prostaglandin Metabolic Process (GO:0006693)	0.000157844	30	11.3449	43.1306	5	['EDN2', 'GSTA1', 'PTGDS', 'PTGES', 'PTGS2']	0.00633513	0.166667	0.00866551
Negative Regulation Of Programmed Cell Death (GO:0043069)	0.000151657	381	2.8432	10.8586	18	['BCL2A1', 'CD38', 'DPEP1', 'EGR3', 'GCG', 'GREM1', 'HGF', 'IER3', 'NAT8B', 'NUGGC', 'PDPN', 'PIM2', 'PLAUR', 'SLC7A11', 'SOCS3', 'TMIGD1', 'TXNDC5', 'WNT5A']	0.00624377	0.0472441	0.0311958
Negative Regulation Of Cell Population Proliferation (GO:0008285)	0.000142121	379	2.85911	11	18	['ACVRL1', 'COL18A1', 'CXCL1', 'CXCL8', 'FOXP3', 'GREM1', 'IGFBP5', 'IL1B', 'INHBA', 'P3H2', 'PDPN', 'PIM2', 'PTPRU', 'S100A11', 'TESC', 'TGFB2', 'TP73', 'WNT5A']	0.00591846	0.0474934	0.0311958
Positive Regulation Of Smooth Muscle Cell Migration (GO:0014911)	0.000141225	16	18.8862	72.7136	4	['CCN4', 'IGFBP5', 'NR4A3', 'S100A11']	0.00591846	0.25	0.00693241
Alpha-Amino Acid Catabolic Process (GO:1901606)	0.000133443	29	11.8179	45.7909	5	['IDO1', 'IL4I1', 'KYNU', 'OTC', 'PRODH']	0.00568781	0.172414	0.00866551
Positive Regulation Of Calcium Ion Transport (GO:0051928)	0.000133443	29	11.8179	45.7909	5	['CCL2', 'CCL3', 'CCL4', 'LILRA2', 'STC1']	0.00568781	0.172414	0.00866551
Positive Regulation Of T Cell Differentiation (GO:0045582)	0.000124869	64	6.98126	27.2517	7	['ADAM8', 'FOXP3', 'IL4I1', 'LILRB2', 'LILRB4', 'PCK1', 'SOCS1']	0.00545062	0.109375	0.0121317
Positive Regulation Of Interleukin-1 Production (GO:0032732)	0.000124869	64	6.98126	27.2517	7	['CCL3', 'GBP5', 'LILRA2', 'MEFV', 'MNDA', 'NOD2', 'WNT5A']	0.00545062	0.109375	0.0121317
Negative Regulation Of Type II Interferon Production (GO:0032689)	0.000112037	28	12.332	48.7195	5	['FOXP3', 'INHBA', 'LILRB1', 'LILRB4', 'PDCD1LG2']	0.00501122	0.178571	0.00866551
Hematopoietic Progenitor Cell Differentiation (GO:0002244)	0.000112037	28	12.332	48.7195	5	['BATF', 'INHBA', 'MEOX1', 'MIXL1', 'PLEK']	0.00501122	0.178571	0.00866551
Regulation Of Interleukin-1 Beta Production (GO:0032651)	0.000111671	84	5.98997	23.6727	8	['CCL3', 'GBP5', 'LILRA2', 'LILRB4', 'MEFV', 'MNDA', 'NOD2', 'WNT5A']	0.00501122	0.0952381	0.0138648
Positive Regulation Of T Cell Activation (GO:0050870)	0.000111162	107	5.2308	20.6828	9	['CCDC88B', 'CCL2', 'CD80', 'IL1B', 'LILRB2', 'NOD2', 'PDCD1LG2', 'SIRPB1', 'THY1']	0.00501122	0.0841121	0.0155979
Lymphocyte Chemotaxis (GO:0048247)	0.000110542	44	8.9669	35.4773	6	['CCL2', 'CCL3', 'CCL4', 'CH25H', 'CXCL10', 'CXCL11']	0.00501122	0.136364	0.0103986
L-glutamate Import (GO:0051938)	0.000107399	15	20.6037	81.7761	4	['SLC17A8', 'SLC1A3', 'SLC1A7', 'SLC7A11']	0.00501122	0.266667	0.00693241
Renal Filtration (GO:0097205)	0.000107399	15	20.6037	81.7761	4	['IGHA1', 'IGHA2', 'IGKV3-20', 'JCHAIN']	0.00501122	0.266667	0.00693241
Regulation Of T Cell Activation (GO:0050863)	0.000101868	62	7.23551	28.8839	7	['CCDC88B', 'CCL2', 'IL4I1', 'JAK3', 'LAX1', 'SIRPB1', 'THY1']	0.00498743	0.112903	0.0121317
Positive Regulation Of Interleukin-8 Production (GO:0032757)	9.17348e-05	61	7.3697	29.7549	7	['CD14', 'FCN1', 'IL1B', 'LILRA2', 'NOD2', 'NOS2', 'SERPINE1']	0.00455281	0.114754	0.0121317
Positive Regulation Of Calcium Ion Transmembrane Transport (GO:1904427)	8.46083e-05	42	9.46556	38.5493	6	['CEMIP', 'CXCL10', 'CXCL11', 'CXCL9', 'RAMP3', 'THY1']	0.00425744	0.142857	0.0103986
Positive Regulation Of Acute Inflammatory Response (GO:0002675)	7.98605e-05	14	22.6647	92.8723	4	['C2CD4A', 'IL1B', 'OSMR', 'PTGS2']	0.00407513	0.285714	0.00693241
Hyaluronan Metabolic Process (GO:0030212)	7.98605e-05	14	22.6647	92.8723	4	['CEMIP', 'HYAL1', 'IL1B', 'TNFAIP6']	0.00407513	0.285714	0.00693241
L-glutamate Transmembrane Transport (GO:0015813)	7.98605e-05	14	22.6647	92.8723	4	['SLC17A8', 'SLC1A3', 'SLC1A7', 'SLC7A11']	0.00407513	0.285714	0.00693241
Prostanoid Biosynthetic Process (GO:0046457)	7.98605e-05	14	22.6647	92.8723	4	['EDN2', 'PTGDS', 'PTGES', 'PTGS2']	0.00407513	0.285714	0.00693241
Response To Type II Interferon (GO:0034341)	7.89142e-05	80	6.32342	25.944	8	['CCL2', 'CCL3', 'CCL4', 'GBP5', 'KYNU', 'MEFV', 'SLC11A1', 'WNT5A']	0.00407513	0.1	0.0138648
L-amino Acid Transport (GO:0015807)	7.7179e-05	26	13.5072	55.5485	5	['SLC17A8', 'SLC1A3', 'SLC6A20', 'SLC7A11', 'SLC7A5']	0.00407513	0.192308	0.00866551
Response To Cytokine (GO:0034097)	7.15639e-05	125	4.95811	20.5529	10	['CH25H', 'IL1B', 'JAK3', 'KYNU', 'MEFV', 'MME', 'OSMR', 'SELP', 'SLC11A1', 'TIMP1']	0.00398886	0.08	0.017331
Response To Organic Cyclic Compound (GO:0014070)	6.61386e-05	58	7.80383	32.6165	7	['ALPL', 'CCL2', 'CCL3', 'ESR1', 'IGFBP5', 'IL1B', 'KYNU']	0.00374406	0.12069	0.0121317
L-alpha-amino Acid Transmembrane Transport (GO:1902475)	6.37645e-05	40	10.0229	42.0502	6	['SLC17A8', 'SLC1A3', 'SLC1A7', 'SLC6A20', 'SLC7A11', 'SLC7A5']	0.00366696	0.15	0.0103986
Endothelial Cell Migration (GO:0043542)	6.37645e-05	40	10.0229	42.0502	6	['DPP4', 'EGR3', 'PTP4A3', 'S100A9', 'S100P', 'SOX18']	0.00366696	0.15	0.0103986
Positive Regulation Of Interleukin-1 Beta Production (GO:0032731)	5.90374e-05	57	7.96012	33.6623	7	['CCL3', 'GBP5', 'LILRA2', 'MEFV', 'MNDA', 'NOD2', 'WNT5A']	0.00350644	0.122807	0.0121317
Immune Response-Regulating Cell Surface Receptor Signaling Pathway (GO:0002768)	5.78414e-05	13	25.1836	106.722	4	['CD24', 'FGR', 'LILRB1', 'LILRB2']	0.00349265	0.307692	0.00693241
Glomerular Filtration (GO:0003094)	5.78414e-05	13	25.1836	106.722	4	['IGHA1', 'IGHA2', 'IGKV3-20', 'JCHAIN']	0.00349265	0.307692	0.00693241
Vitamin Transport (GO:0051180)	5.50066e-05	39	10.3269	43.9883	6	['ABCG2', 'CUBN', 'PDPN', 'SLC2A3', 'SLC2A6', 'TCN1']	0.00343602	0.153846	0.0103986
Dicarboxylic Acid Transport (GO:0006835)	5.13282e-05	24	14.9299	64.0437	5	['PDPN', 'SLC13A2', 'SLC17A8', 'SLC1A3', 'SLC1A7']	0.00326249	0.208333	0.00866551
Positive Regulation Of Lymphocyte Proliferation (GO:0050671)	4.49578e-05	74	6.89937	29.9929	8	['CCDC88B', 'CD38', 'CD80', 'FCGR3A', 'FGF10', 'IL1B', 'LILRB2', 'PDCD1LG2']	0.00290861	0.108108	0.0138648
Adenylate Cyclase-Modulating G Protein-Coupled Receptor Signaling Pathway (GO:0007188)	3.18589e-05	163	4.54069	20.4184	12	['ADGRE2', 'ADGRF1', 'ADGRG3', 'CCR3', 'CXCL10', 'CXCL11', 'CXCL9', 'FPR1', 'GCG', 'GNA15', 'RAMP3', 'RIMS2']	0.00209863	0.0736196	0.0207972
Macrophage Activation (GO:0042116)	2.90335e-05	35	11.7525	53.3224	6	['C5AR1', 'DYSF', 'EDN2', 'FCGR3A', 'ITGAM', 'SLC11A1']	0.00194793	0.171429	0.0103986
Endoderm Formation (GO:0001706)	2.90335e-05	35	11.7525	53.3224	6	['COL7A1', 'COL8A1', 'DUSP4', 'INHBA', 'ITGA5', 'MIXL1']	0.00194793	0.171429	0.0103986
Negative Regulation Of Osteoclast Differentiation (GO:0045671)	2.56609e-05	21	17.7306	81.3964	5	['CCL3', 'LILRB1', 'LILRB3', 'LILRB4', 'TNFAIP6']	0.00178787	0.238095	0.00866551
Pyruvate Metabolic Process (GO:0006090)	2.47826e-05	50	9.25768	42.6395	7	['ALDOC', 'HK2', 'HK3', 'NR4A3', 'PCK1', 'PKLR', 'SDS']	0.00176054	0.14	0.0121317
Regulation Of Inflammatory Response (GO:0050727)	2.41112e-05	240	3.81906	17.6356	15	['ACE2', 'CCL3', 'CCN4', 'ENPP3', 'IL1B', 'MEFV', 'NOD2', 'PLA2G7', 'PTGES', 'PTGS2', 'S100A8', 'S100A9', 'SERPINE1', 'TNFAIP6', 'WNT5A']	0.0017471	0.0625	0.0259965
Response To Lipid (GO:0033993)	2.38862e-05	110	5.7041	26.3635	10	['ALPL', 'ESR1', 'IL1B', 'LY96', 'NOS2', 'S100A8', 'S100A9', 'SELP', 'SLC11A1', 'SLPI']	0.0017471	0.0909091	0.017331
Regulation Of Cell Adhesion Mediated By Integrin (GO:0033628)	2.04064e-05	33	12.6238	59.2084	6	['DPP4', 'MUC1', 'PLAU', 'SERPINE1', 'TESC', 'TGFB2']	0.00154026	0.181818	0.0103986
Regulation Of Smooth Muscle Cell Migration (GO:0014910)	1.50932e-05	19	20.2646	97.7002	5	['CCN4', 'IGFBP5', 'PLAU', 'S100A11', 'SERPINE1']	0.00116346	0.263158	0.00866551
Positive Regulation Of Defense Response (GO:0031349)	1.19208e-05	124	5.55918	27.3717	11	['ADAM8', 'CCL3', 'CCN4', 'GBP5', 'IL1B', 'MEFV', 'PLA2G7', 'S100A8', 'S100A9', 'SERPINE1', 'WNT5A']	0.000938889	0.0887097	0.0190641
Positive Regulation Of Epithelial Cell Proliferation (GO:0050679)	1.10348e-05	123	5.60896	27.8049	11	['C5AR1', 'CLDN1', 'EGR3', 'FGF10', 'FGF7', 'HYAL1', 'MMP12', 'NELL2', 'NOD2', 'NR4A3', 'WNT5A']	0.000888427	0.0894309	0.0190641
Positive Regulation Of Cell Motility (GO:2000147)	9.10621e-06	221	4.17342	21.0368	15	['CCL3', 'CEMIP', 'CLDN1', 'COL1A1', 'DUOX2', 'FGR', 'HGF', 'IL1B', 'ITGAX', 'PDPN', 'PLAU', 'SEMA4A', 'SEMA6B', 'SNAI1', 'TWIST2']	0.000749813	0.0678733	0.0259965
Positive Regulation Of Regulatory T Cell Differentiation (GO:0045591)	8.2677e-06	17	23.6433	120.17	5	['FOXP3', 'IL4I1', 'LILRB2', 'LILRB4', 'SOCS1']	0.000696602	0.294118	0.00866551
Regulation Of Immune Response (GO:0050776)	7.94161e-06	77	7.54452	38.4777	9	['CFP', 'FCGR3A', 'FCGR3B', 'FGR', 'FOXP3', 'IL4I1', 'IRF4', 'LRP8', 'TGFB2']	0.000685059	0.116883	0.0155979
Proteolysis (GO:0006508)	6.79054e-06	330	3.51324	18.1567	19	['ADAM12', 'ADAM8', 'ADAMTS4', 'CAPN13', 'CPXM1', 'CTSK', 'DPP4', 'FCN1', 'GZMB', 'HGF', 'LRP8', 'MME', 'MMP12', 'MMP19', 'MMP24', 'PAPPA', 'PCSK2', 'PLAU', 'PRSS22']	0.000600052	0.0575758	0.0329289
Nitrogen Compound Transport (GO:0071705)	6.35524e-06	163	4.95955	25.7741	13	['ABCC2', 'ABCG2', 'CUBN', 'FLVCR1', 'PDPN', 'RAMP3', 'SLC11A1', 'SLC13A1', 'SLC6A14', 'SLC6A20', 'SLC6A4', 'SLC7A5', 'TCN1']	0.000575626	0.0797546	0.0225303
Negative Regulation Of Cytokine Production Involved In Immune Response (GO:0002719)	5.92107e-06	16	25.7934	134.838	5	['FOXP3', 'JAK3', 'LILRB1', 'LILRB4', 'TGFB2']	0.000550052	0.3125	0.00866551
External Encapsulating Structure Organization (GO:0045229)	3.74316e-06	110	6.34769	34.4474	11	['ADAMTS4', 'ADAMTSL4', 'COL1A1', 'COL5A3', 'COL7A1', 'COL8A1', 'COL9A2', 'COL9A3', 'MMP12', 'MMP19', 'MMP24']	0.000356881	0.1	0.0190641
Positive Regulation Of Response To External Stimulus (GO:0032103)	3.65367e-06	155	5.24008	28.4917	13	['ADAM8', 'CCL3', 'CCN4', 'GBP5', 'IL1B', 'LY96', 'MEFV', 'PLA2G7', 'PLAU', 'S100A8', 'S100A9', 'SERPINE1', 'WNT5A']	0.000356881	0.083871	0.0225303
Extracellular Structure Organization (GO:0043062)	3.42214e-06	109	6.41263	35.0495	11	['ADAMTS4', 'ADAMTSL4', 'COL1A1', 'COL5A3', 'COL7A1', 'COL8A1', 'COL9A2', 'COL9A3', 'MMP12', 'MMP19', 'MMP24']	0.0003444	0.100917	0.0190641
Regulation Of Type II Interferon Production (GO:0032649)	2.91541e-06	87	7.41245	41.0301	10	['CD14', 'FOXP3', 'IL1B', 'INHBA', 'LILRB1', 'LILRB4', 'PDCD1LG2', 'PDE4B', 'SLC11A1', 'SLC7A5']	0.000301787	0.114943	0.017331
Negative Regulation Of T Cell Mediated Immunity (GO:0002710)	2.79354e-06	14	31.5269	175.096	5	['CD80', 'FOXP3', 'IL4I1', 'LILRB1', 'LILRB4']	0.000297677	0.357143	0.00866551
Negative Regulation Of T Cell Proliferation (GO:0042130)	2.55845e-06	36	13.732	76.7897	7	['CD80', 'FOXP3', 'IL4I1', 'LILRB1', 'LILRB2', 'LILRB4', 'PDCD1LG2']	0.000280887	0.194444	0.0121317
Antimicrobial Humoral Immune Response Mediated By Antimicrobial Peptide (GO:0061844)	1.89461e-06	65	9.16412	52.4415	9	['CXCL1', 'CXCL10', 'CXCL11', 'CXCL2', 'CXCL3', 'CXCL6', 'CXCL8', 'CXCL9', 'S100A9']	0.000214505	0.138462	0.0155979
Regulation Of Regulatory T Cell Differentiation (GO:0045589)	1.61835e-06	22	21.3088	123.398	6	['CTLA4', 'FOXP3', 'IL4I1', 'LILRB2', 'LILRB4', 'SOCS1']	0.000189138	0.272727	0.0103986
Regulation Of Interleukin-10 Production (GO:0032653)	1.19432e-06	46	11.992	71.0274	8	['FOXP3', 'IRF4', 'JAK3', 'LILRB1', 'LILRB4', 'NOD2', 'PDCD1LG2', 'TRIB2']	0.000144234	0.173913	0.0138648
Regulation Of T Cell Proliferation (GO:0042129)	9.34442e-07	77	8.52105	51.3772	10	['CCDC88B', 'CD80', 'FOXP3', 'IDO1', 'IL1B', 'IL4I1', 'LILRB1', 'LILRB2', 'LILRB4', 'PDCD1LG2']	0.000116741	0.12987	0.017331
Regulation Of Cell Migration (GO:0030334)	8.90043e-07	434	3.38332	20.4711	24	['ACVRL1', 'ADGRG3', 'CCL3', 'CEMIP', 'CLDN1', 'COL1A1', 'DPEP1', 'FGF7', 'FGR', 'HGF', 'IGFBP5', 'IL1B', 'ITGAX', 'PDPN', 'PLAU', 'PTPRU', 'SEMA4A', 'SEMA6B', 'SERPINE1', 'SNAI1', 'STC1', 'THY1', 'TMIGD1', 'TWIST2']	0.000115165	0.0552995	0.0415945
Positive Regulation Of Multicellular Organismal Process (GO:0051240)	4.34871e-07	387	3.65095	23.226	23	['ACSL1', 'ADAM8', 'ALPL', 'BATF', 'CCDC88B', 'COL1A1', 'FGR', 'IL1B', 'INHBA', 'IRF4', 'ITGAX', 'LCN2', 'LILRA2', 'LILRB2', 'MUC1', 'NFAM1', 'PDPN', 'SERPINE1', 'SLC11A1', 'SNAI1', 'TGFB2', 'TP73', 'WNT5A']	5.83532e-05	0.0594315	0.0398614
Positive Regulation Of Cell Migration (GO:0030335)	3.91511e-07	272	4.32535	27.7136	19	['CCL3', 'CCN4', 'CEMIP', 'CLDN1', 'COL1A1', 'FGF10', 'FGR', 'HGF', 'HYAL1', 'IL1B', 'ITGAX', 'PDPN', 'PLAU', 'S100A11', 'SEMA4A', 'SEMA6B', 'SNAI1', 'TGFB2', 'TWIST2']	5.45555e-05	0.0698529	0.0329289
Positive Regulation Of Inflammatory Response (GO:0050729)	2.87994e-07	104	7.46436	48.8215	12	['ADAM8', 'C2CD4A', 'CCL3', 'CCN4', 'IL1B', 'MEFV', 'OSMR', 'PLA2G7', 'S100A8', 'S100A9', 'SERPINE1', 'WNT5A']	4.17361e-05	0.115385	0.0207972
Negative Regulation Of Interleukin-10 Production (GO:0032693)	1.89905e-07	16	34.0995	229.199	6	['FOXP3', 'JAK3', 'LILRB1', 'LILRB4', 'PDCD1LG2', 'TRIB2']	2.86678e-05	0.375	0.0103986
Negative Regulation Of T Cell Activation (GO:0050868)	1.5604e-07	49	12.8352	87.3664	9	['CD80', 'FOXP3', 'IL4I1', 'JAK3', 'LAX1', 'LILRB1', 'LILRB2', 'LILRB4', 'PDCD1LG2']	2.45797e-05	0.183673	0.0155979
Defense Response To Bacterium (GO:0042742)	1.32741e-07	204	5.22909	35.9604	17	['CFP', 'FGR', 'IGHA1', 'IGHA2', 'IGHM', 'IGKV3-20', 'IL1B', 'JCHAIN', 'LCN2', 'NOD2', 'NOS2', 'S100A8', 'S100A9', 'SELP', 'SERPINE1', 'SLC11A1', 'SLPI']	2.18601e-05	0.0833333	0.0294627
Cellular Defense Response (GO:0006968)	1.29372e-07	48	13.1647	90.6804	9	['C5AR1', 'CCR3', 'CD300C', 'CXCL9', 'CXCR2', 'LILRB2', 'LY96', 'MNDA', 'NCF2']	2.18601e-05	0.1875	0.0155979
Extracellular Matrix Organization (GO:0030198)	9.34844e-08	176	5.74732	40.3994	16	['ADAM8', 'ADAMTS4', 'ADAMTSL4', 'COL18A1', 'COL1A1', 'COL5A3', 'COL7A1', 'COL8A1', 'COL9A2', 'COL9A3', 'CTSK', 'GREM1', 'MMP12', 'MMP19', 'MMP24', 'TGFB2']	1.69347e-05	0.0909091	0.0277296
Negative Regulation Of Lymphocyte Proliferation (GO:0050672)	1.88001e-08	39	17.1182	132.252	9	['CD80', 'CTLA4', 'FOXP3', 'IL4I1', 'LILRB1', 'LILRB2', 'LILRB4', 'MNDA', 'PDCD1LG2']	3.58489e-06	0.230769	0.0155979
Cellular Response To Chemokine (GO:1990869)	5.48357e-09	59	13.1099	108.3	11	['CCL2', 'CCL3', 'CCL4', 'CXCL1', 'CXCL10', 'CXCL11', 'CXCL2', 'CXCL3', 'CXCL6', 'CXCL8', 'CXCL9']	1.10372e-06	0.186441	0.0190641
Chemokine-Mediated Signaling Pathway (GO:0070098)	3.73106e-09	57	13.6806	115.302	11	['CCL2', 'CCL3', 'CCL4', 'CXCL1', 'CXCL10', 'CXCL11', 'CXCL2', 'CXCL3', 'CXCL6', 'CXCL8', 'CXCL9']	7.95156e-07	0.192982	0.0190641
Positive Regulation Of Cytokine Production (GO:0001819)	2.98002e-09	320	4.70069	40.0771	24	['BATF', 'CCDC88B', 'CD14', 'CD80', 'FCN1', 'FGR', 'GBP5', 'IL1B', 'IRF4', 'LILRA2', 'LILRB1', 'LILRB2', 'LTB', 'MAPK11', 'NFAM1', 'NOD2', 'NOS2', 'PDE4B', 'POU2AF1', 'PTGS2', 'SERPINE1', 'SLC11A1', 'SLC7A5', 'WNT5A']	6.74788e-07	0.075	0.0415945
Response To Molecule Of Bacterial Origin (GO:0002237)	2.55739e-09	69	12.059	103.613	12	['CD14', 'CD24', 'CXCL2', 'CXCL8', 'IL1B', 'LY96', 'NOS2', 'S100A8', 'S100A9', 'SELP', 'SLC11A1', 'SLPI']	6.17695e-07	0.173913	0.0207972
Cellular Response To Cytokine Stimulus (GO:0071345)	5.02799e-11	308	5.36386	55.2403	26	['CCL2', 'CCL3', 'CCL4', 'CSF2RB', 'CSF3R', 'CXCL8', 'DUOX2', 'EDN2', 'GBP5', 'HYAL1', 'IL1B', 'IL21R', 'IL3RA', 'JAK3', 'LILRA1', 'LILRA2', 'LILRB1', 'LILRB2', 'LILRB4', 'LRP8', 'MAPK11', 'MME', 'MNDA', 'OSMR', 'SOCS1', 'WNT5A']	1.30117e-08	0.0844156	0.0450607
Antigen Receptor-Mediated Signaling Pathway (GO:0050851)	2.49065e-11	134	8.95614	94.9681	18	['CD38', 'CTLA4', 'IGHA1', 'IGHA2', 'IGHG1', 'IGHG2', 'IGHG3', 'IGHG4', 'IGHM', 'IGKC', 'IGLC3', 'IGLC7', 'LAX1', 'MNDA', 'NFAM1', 'PDE4B', 'THEMIS2', 'THY1']	6.94126e-09	0.134328	0.0311958
Antimicrobial Humoral Response (GO:0019730)	2.12899e-11	100	10.9694	117.064	16	['CXCL1', 'CXCL10', 'CXCL11', 'CXCL2', 'CXCL3', 'CXCL6', 'CXCL8', 'CXCL9', 'IGHA1', 'IGHA2', 'IGHM', 'IGKV3-20', 'JCHAIN', 'S100A9', 'SLC11A1', 'SLPI']	6.42776e-09	0.16	0.0277296
Cellular Response To Oxygen-Containing Compound (GO:1901701)	9.4377e-12	406	4.83496	53.3061	31	['CCL2', 'CD14', 'CD80', 'CPNE5', 'CXCL1', 'CXCL10', 'CXCL11', 'CXCL2', 'CXCL3', 'CXCL6', 'CXCL8', 'CXCL9', 'DPEP1', 'ESR1', 'IGFBP5', 'IL1B', 'LILRB1', 'LILRB2', 'LY96', 'NOD2', 'NR4A3', 'NUGGC', 'P2RY4', 'PDCD1LG2', 'PDE4B', 'RAMP3', 'SERPINE1', 'SLC13A2', 'TESC', 'TNIP3', 'WNT5A']	3.10843e-09	0.0763547	0.0537262
Cellular Response To Lipid (GO:0071396)	3.7522e-13	228	7.16867	89.0759	25	['CCL2', 'CD14', 'CD80', 'CXCL1', 'CXCL10', 'CXCL11', 'CXCL2', 'CXCL3', 'CXCL6', 'CXCL8', 'CXCL9', 'ESR1', 'IL1B', 'LILRB1', 'LILRB2', 'LY96', 'NOD2', 'NUGGC', 'PDCD1LG2', 'PDE4B', 'RAMP3', 'SERPINE1', 'TESC', 'TNIP3', 'WNT5A']	1.35942e-10	0.109649	0.0433276
B Cell Receptor Signaling Pathway (GO:0050853)	3.02126e-14	46	25.1532	340.067	14	['CD38', 'CTLA4', 'IGHA1', 'IGHA2', 'IGHG1', 'IGHG2', 'IGHG3', 'IGHG4', 'IGHM', 'IGKC', 'IGLC3', 'IGLC7', 'MNDA', 'NFAM1']	1.21623e-11	0.304348	0.0242634
Neutrophil Migration (GO:1990266)	1.94155e-14	77	16.3525	224.223	17	['CCL2', 'CCL3', 'CCL4', 'CXCL1', 'CXCL10', 'CXCL11', 'CXCL2', 'CXCL3', 'CXCL6', 'CXCL8', 'CXCL9', 'CXCR2', 'EDN2', 'PDE4B', 'S100A8', 'S100A9', 'TGFB2']	8.79281e-12	0.220779	0.0294627
Granulocyte Chemotaxis (GO:0071621)	7.46342e-15	73	17.5224	247.54	17	['CCL2', 'CCL3', 'CCL4', 'CXCL1', 'CXCL10', 'CXCL11', 'CXCL2', 'CXCL3', 'CXCL6', 'CXCL8', 'CXCL9', 'CXCR2', 'EDN2', 'PDE4B', 'S100A8', 'S100A9', 'TGFB2']	3.86285e-12	0.232877	0.0294627
Neutrophil Chemotaxis (GO:0030593)	3.49165e-15	70	18.5157	267.681	17	['CCL2', 'CCL3', 'CCL4', 'CXCL1', 'CXCL10', 'CXCL11', 'CXCL2', 'CXCL3', 'CXCL6', 'CXCL8', 'CXCL9', 'CXCR2', 'EDN2', 'PDE4B', 'S100A8', 'S100A9', 'TGFB2']	2.10837e-12	0.242857	0.0294627
Cytokine-Mediated Signaling Pathway (GO:0019221)	2.28421e-15	257	7.44516	109.007	29	['CCL2', 'CCL3', 'CCL4', 'CSF2RB', 'CSF3R', 'CXCL1', 'CXCL10', 'CXCL11', 'CXCL2', 'CXCL3', 'CXCL6', 'CXCL8', 'CXCL9', 'CXCR2', 'DUOX2', 'EDN2', 'IL1B', 'IL21R', 'IL2RA', 'IL3RA', 'JAK3', 'LILRA1', 'LILRA2', 'LILRB1', 'LILRB2', 'LILRB4', 'LRP8', 'OSMR', 'SOCS1']	1.65514e-12	0.11284	0.05026
Inflammatory Response (GO:0006954)	2.33057e-16	236	8.20506	128.266	29	['ADAM8', 'C5AR1', 'CCL2', 'CCL3', 'CCL4', 'CCR3', 'CD14', 'CXCL1', 'CXCL10', 'CXCL11', 'CXCL2', 'CXCL3', 'CXCL6', 'CXCL8', 'CXCL9', 'CXCR2', 'FPR1', 'HYAL1', 'IL1B', 'IL2RA', 'MEFV', 'MMP24', 'NFAM1', 'NOS2', 'S100A8', 'S100A9', 'SLC11A1', 'TNFAIP6', 'WNT5A']	2.11091e-13	0.122881	0.05026
Cellular Response To Molecule Of Bacterial Origin (GO:0071219)	1.06664e-16	117	13.4563	214.923	22	['CCL2', 'CD14', 'CD80', 'CXCL1', 'CXCL10', 'CXCL11', 'CXCL2', 'CXCL3', 'CXCL6', 'CXCL8', 'CXCL9', 'IL1B', 'LILRB1', 'LILRB2', 'LY96', 'NOD2', 'NUGGC', 'PDCD1LG2', 'PDE4B', 'SERPINE1', 'TNIP3', 'WNT5A']	1.28814e-13	0.188034	0.0381282
Cellular Response To Lipopolysaccharide (GO:0071222)	2.94912e-17	124	13.2506	219.036	23	['CCL2', 'CCL3', 'CD14', 'CD80', 'CXCL1', 'CXCL10', 'CXCL11', 'CXCL2', 'CXCL3', 'CXCL6', 'CXCL8', 'CXCL9', 'IL1B', 'LILRB1', 'LILRB2', 'LY96', 'NOD2', 'NUGGC', 'PDCD1LG2', 'PDE4B', 'SERPINE1', 'TNIP3', 'WNT5A']	5.34234e-14	0.185484	0.0398614
Response To Lipopolysaccharide (GO:0032496)	4.46647e-20	159	12.524	242.34	28	['CCL2', 'CD14', 'CD80', 'CXCL1', 'CXCL10', 'CXCL11', 'CXCL2', 'CXCL3', 'CXCL6', 'CXCL8', 'CXCL9', 'IL1B', 'LILRB1', 'LILRB2', 'LY96', 'NOD2', 'NOS2', 'NUGGC', 'PDCD1LG2', 'PDE4B', 'S100A8', 'S100A9', 'SELP', 'SERPINE1', 'SLC11A1', 'SLPI', 'TNIP3', 'WNT5A']	1.6182e-16	0.176101	0.0485269

### Sheet: CD_colon_Immunomodulating antimetabolites
pathway_id	pval	pathway_size	odds_ratio	combined_score	overlap_size	intersecting_genes	qval	overlap_percentage	query_percentage
Regulation Of ERK1 And ERK2 Cascade (GO:0070372)	0.0480429	244	2.18217	2.87691	7	['CHRNA7', 'FGFR3', 'GBP1', 'ICAM1', 'IL1B', 'ROS1', 'RPS6KA6']	0.521137	0.0286885	0.0149573
Neuron Projection Morphogenesis (GO:0048812)	0.0479275	146	2.61634	3.45204	5	['CNTN4', 'DCC', 'DSCAML1', 'FLRT1', 'MNX1']	0.521137	0.0342466	0.0106838
Protein Localization To Membrane (GO:0072657)	0.0461619	192	2.38185	3.18147	6	['ANK1', 'DPP10', 'EFR3B', 'MADCAM1', 'PDZK1', 'RAB3B']	0.517785	0.03125	0.0128205
Regulation Of Cell Adhesion (GO:0030155)	0.0456484	144	2.65413	3.55805	5	['C2CD4A', 'C2CD4B', 'EFNA5', 'LAMA1', 'RND1']	0.513616	0.0347222	0.0106838
Axon Development (GO:0061564)	0.0449308	99	3.10428	4.18287	4	['CNTN4', 'DCC', 'DSCAML1', 'NEUROD1']	0.508701	0.040404	0.00854701
Intracellular Monoatomic Cation Homeostasis (GO:0030003)	0.0442676	190	2.40786	3.26004	6	['ATP13A4', 'CASR', 'CHRNA7', 'EDN2', 'SLC39A5', 'STC1']	0.502763	0.0315789	0.0128205
Protein Localization To Cell Periphery (GO:1990778)	0.0434354	142	2.69302	3.66831	5	['ANK1', 'DPP10', 'EFR3B', 'PDZK1', 'RAB3B']	0.499576	0.0352113	0.0106838
Axonogenesis (GO:0007409)	0.0424226	188	2.43445	3.34105	6	['CNTN4', 'DCC', 'DSCAML1', 'EFNA5', 'NELL2', 'SEMA3E']	0.494203	0.0319149	0.0128205
Intracellular Calcium Ion Homeostasis (GO:0006874)	0.0402393	139	2.75353	3.84213	5	['ATP13A4', 'CASR', 'CHRNA7', 'EDN2', 'STC1']	0.479318	0.0359712	0.0106838
Transmembrane Receptor Protein Tyrosine Kinase Signaling Pathway (GO:0007169)	0.0394388	284	2.1435	3.00964	8	['EFNA5', 'FGF9', 'FGFR3', 'FLRT1', 'GHR', 'LTK', 'MMP9', 'ROS1']	0.474707	0.028169	0.017094
Protein Localization To Plasma Membrane (GO:0072659)	0.0381905	137	2.7954	3.964	5	['ANK1', 'DPP10', 'EFR3B', 'PDZK1', 'RAB3B']	0.461214	0.0364964	0.0106838
Positive Regulation Of Cellular Component Biogenesis (GO:0044089)	0.0370629	93	3.31408	4.74265	4	['CHGA', 'MMP3', 'PLEK', 'VIL1']	0.45965	0.0430108	0.00854701
Negative Regulation Of Programmed Cell Death (GO:0043069)	0.0347948	381	1.9961	2.91128	10	['BCL2A1', 'FMN2', 'HMGA2', 'IFIT3', 'LTF', 'LTK', 'MMP9', 'PDPN', 'SOCS3', 'TMIGD1']	0.437929	0.0262467	0.0213675
Regulation Of Actin Cytoskeleton Organization (GO:0032956)	0.0346318	91	3.39045	4.95183	4	['CORO2B', 'EFNA5', 'MYO3A', 'SEMA3E']	0.437929	0.043956	0.00854701
Regulation Of Vesicle-Mediated Transport (GO:0060627)	0.0322964	89	3.4704	5.17384	4	['CD177', 'RAB3B', 'RIMS2', 'STXBP5L']	0.420898	0.0449438	0.00854701
Positive Regulation Of Peptidyl-Tyrosine Phosphorylation (GO:0050731)	0.0315308	130	2.95249	4.43246	5	['CD80', 'EFNA5', 'FGFR3', 'GHR', 'HES5']	0.419028	0.0384615	0.0106838
Negative Regulation Of Neuron Death (GO:1901215)	0.0311644	88	3.51181	5.28999	4	['CHGA', 'CNTFR', 'PPARGC1A', 'SEMA3E']	0.419028	0.0454545	0.00854701
Positive Regulation Of Cell Motility (GO:2000147)	0.0307372	221	2.41818	3.6571	7	['CEMIP', 'DUOX2', 'DUOXA2', 'IL1B', 'PDPN', 'SEMA3E', 'VIL1']	0.419028	0.0316742	0.0149573
Regulation Of Type II Interferon Production (GO:0032649)	0.0300562	87	3.55422	5.40975	4	['CD274', 'IL1B', 'LILRB4', 'SLC7A5']	0.412475	0.045977	0.00854701
Positive Regulation Of Signal Transduction (GO:0009967)	0.0284284	266	2.29415	3.54732	8	['CD80', 'CDH3', 'CHRNA7', 'GRIN2D', 'IL1B', 'LAMA1', 'RIMS2', 'THRB']	0.397668	0.0300752	0.017094
Transport Across Blood-Brain Barrier (GO:0150104)	0.0279108	85	3.64217	5.66076	4	['ABCB1', 'ABCG2', 'SLC1A2', 'SLC7A5']	0.393466	0.0470588	0.00854701
Vascular Transport (GO:0010232)	0.0258596	83	3.73457	5.92818	4	['ABCB1', 'ABCG2', 'SLC1A2', 'SLC7A5']	0.377224	0.0481928	0.00854701
Organonitrogen Compound Biosynthetic Process (GO:1901566)	0.025651	123	3.12821	4.97666	5	['GSTA1', 'NAGS', 'OTC', 'SPNS2', 'SULT1A2']	0.376249	0.0406504	0.0106838
Sodium Ion Transmembrane Transport (GO:0035725)	0.0248692	82	3.78255	6.06849	4	['ASIC2', 'SCN9A', 'SLC6A14', 'SLC6A19']	0.36776	0.0487805	0.00854701
Response To Type II Interferon (GO:0034341)	0.0229581	80	3.8823	6.36333	4	['GBP1', 'GBP4', 'GBP5', 'KYNU']	0.349485	0.05	0.00854701
Positive Regulation Of Protein Serine/Threonine Kinase Activity (GO:0071902)	0.0212124	117	3.29632	5.5161	5	['CEMIP', 'GHR', 'HMGA2', 'IL1B', 'LTF']	0.328543	0.042735	0.0106838
Regulation Of T Cell Proliferation (GO:0042129)	0.0202643	77	4.04217	6.84447	4	['CD274', 'CD80', 'IL1B', 'LILRB4']	0.324857	0.0519481	0.00854701
Cell Morphogenesis Involved In Neuron Differentiation (GO:0048667)	0.0202643	77	4.04217	6.84447	4	['CDHR1', 'CNTN4', 'DCC', 'DSCAML1']	0.324857	0.0519481	0.00854701
Positive Regulation Of Synaptic Transmission (GO:0050806)	0.0202643	77	4.04217	6.84447	4	['CHRNA7', 'GRIK2', 'GRIN2D', 'RIMS2']	0.324857	0.0519481	0.00854701
Anterograde Trans-Synaptic Signaling (GO:0098916)	0.0186667	199	2.69684	4.66266	7	['ASIC2', 'GABRB2', 'GABRP', 'GLRA2', 'GRIK2', 'HTR3E', 'SLC1A2']	0.312224	0.0351759	0.0149573
Defense Response To Gram-negative Bacterium (GO:0050829)	0.0185821	75	4.15625	7.19407	4	['CHGA', 'LTF', 'NOS2', 'SELP']	0.312224	0.0533333	0.00854701
Positive Regulation Of Lymphocyte Proliferation (GO:0050671)	0.0177747	74	4.21574	7.37837	4	['CD274', 'CD80', 'FCGR3A', 'IL1B']	0.300924	0.0540541	0.00854701
Cellular Response To Organic Cyclic Compound (GO:0071407)	0.0172459	152	3.03763	5.35629	6	['AQP8', 'GABRB2', 'IGFBP5', 'IL1B', 'P2RY4', 'SSTR2']	0.297534	0.0394737	0.0128205
Monocarboxylic Acid Transport (GO:0015718)	0.0169895	73	4.27695	7.56942	4	['ABCG2', 'SLC16A9', 'SLC51A', 'SLC5A12']	0.294512	0.0547945	0.00854701
External Encapsulating Structure Organization (GO:0045229)	0.0167063	110	3.51673	6.24965	5	['ADAMTS19', 'MMP12', 'MMP28', 'MMP3', 'MMP9']	0.294174	0.0454545	0.0106838
Negative Regulation Of Cell Adhesion (GO:0007162)	0.0162264	72	4.33996	7.76757	4	['B4GALNT2', 'CORO2B', 'NEXMIF', 'RND1']	0.293941	0.0555556	0.00854701
Second-Messenger-Mediated Signaling (GO:0019932)	0.0162264	72	4.33996	7.76757	4	['EDN2', 'FCGR3A', 'NEUROD1', 'NOS2']	0.293941	0.0555556	0.00854701
Negative Regulation Of Developmental Process (GO:0051093)	0.0161196	109	3.55064	6.36504	5	['DCC', 'FGFR3', 'GRIN3A', 'RPS6KA6', 'WNT11']	0.293941	0.0458716	0.0106838
Extracellular Structure Organization (GO:0043062)	0.0161196	109	3.55064	6.36504	5	['ADAMTS19', 'MMP12', 'MMP28', 'MMP3', 'MMP9']	0.293941	0.0458716	0.0106838
Axon Guidance (GO:0007411)	0.0157845	149	3.1016	5.58837	6	['CNTN4', 'DCC', 'DSCAML1', 'EFNA5', 'NELL2', 'SEMA3E']	0.291772	0.0402685	0.0128205
Inflammatory Response (GO:0006954)	0.0151365	236	2.59808	4.72844	8	['CXCL1', 'CXCL10', 'CXCL2', 'CXCL3', 'CXCL9', 'IL1B', 'IL2RA', 'NOS2']	0.287096	0.0338983	0.017094
Positive Regulation Of Cell Differentiation (GO:0045597)	0.0151033	283	2.43396	4.43207	9	['BRINP3', 'CCN4', 'HOXA5', 'IL1B', 'INSM1', 'LAMA1', 'LTF', 'NEUROD1', 'PDPN']	0.287096	0.0318021	0.0192308
Proteolysis (GO:0006508)	0.0146454	330	2.31738	4.25077	10	['ADAMTS19', 'ADGRV1', 'CAPN13', 'CAPN9', 'KLK3', 'KLKB1', 'MMP12', 'MMP3', 'MMP9', 'PRSS22']	0.284581	0.030303	0.0213675
Negative Regulation Of Apoptotic Process (GO:0043066)	0.0144982	482	2.05955	3.78686	13	['BCL2A1', 'CNTFR', 'FMN2', 'HMGA2', 'IFIT3', 'LTF', 'LTK', 'MMP9', 'PDPN', 'PPARGC1A', 'SEMA3E', 'SOCS3', 'TMIGD1']	0.284581	0.026971	0.0277778
Response To Molecule Of Bacterial Origin (GO:0002237)	0.0140675	69	4.54063	8.40825	4	['CXCL2', 'IL1B', 'NOS2', 'SELP']	0.284581	0.057971	0.00854701
Negative Regulation Of MAPK Cascade (GO:0043409)	0.0139101	105	3.69305	6.85678	5	['GBP1', 'IL1B', 'LAX1', 'LILRB4', 'RPS6KA6']	0.284581	0.047619	0.0106838
Cellular Response To Organonitrogen Compound (GO:0071417)	0.0139101	105	3.69305	6.85678	5	['AQP8', 'GABRB2', 'GLRA2', 'IGFBP5', 'P2RY4']	0.284581	0.047619	0.0106838
Positive Regulation Of Phosphorylation (GO:0042327)	0.0134662	231	2.65669	4.97001	8	['CHRNA7', 'EFNA5', 'FGF9', 'FGFR3', 'IL1B', 'LTK', 'MMP9', 'ROS1']	0.284581	0.034632	0.017094
Positive Regulation Of Inflammatory Response (GO:0050729)	0.0133914	104	3.73046	6.98779	5	['C2CD4A', 'C2CD4B', 'CCN4', 'CREB3L3', 'IL1B']	0.284581	0.0480769	0.0106838
Neuropeptide Signaling Pathway (GO:0007218)	0.0133908	68	4.61169	8.6386	4	['GLRA2', 'PYY', 'RXFP4', 'SSTR2']	0.284581	0.0588235	0.00854701
Regulation Of Secretion By Cell (GO:1903530)	0.0108924	64	4.91966	9.65668	4	['FER1L4', 'RAB3B', 'RIMS2', 'STXBP5L']	0.253189	0.0625	0.00854701
Antigen Receptor-Mediated Signaling Pathway (GO:0050851)	0.00974513	134	3.46645	6.97177	6	['BTNL8', 'CD79B', 'IGHG1', 'IGHG2', 'IGHG3', 'LAX1']	0.239586	0.0447761	0.0128205
Anterior/Posterior Pattern Specification (GO:0009952)	0.00822105	59	5.36761	11.1919	4	['HES5', 'HOXA3', 'HOXA5', 'HOXA6']	0.214364	0.0677966	0.00854701
Response To Organic Cyclic Compound (GO:0014070)	0.00774435	58	5.46716	11.5413	4	['ALPL', 'IGFBP5', 'IL1B', 'KYNU']	0.212559	0.0689655	0.00854701
Regulation Of Angiogenesis (GO:0045765)	0.00686623	205	3.00939	6.51016	8	['CHRNA7', 'CXCL10', 'HMGA2', 'HOXA5', 'IL1B', 'KLK3', 'SEMA3E', 'THBS2']	0.20926	0.0390244	0.017094
Neuron Projection Guidance (GO:0097485)	0.00677462	124	3.76122	8.15851	6	['CNTN4', 'DCC', 'DSCAML1', 'EFNA5', 'NELL2', 'SEMA3E']	0.20926	0.0483871	0.0128205
Modulation Of Chemical Synaptic Transmission (GO:0050804)	0.00651893	123	3.79346	8.29184	6	['CHRNA7', 'FER1L4', 'GRIK2', 'GRIN3A', 'IL1B', 'RIMS2']	0.203604	0.0487805	0.0128205
Glucose Homeostasis (GO:0042593)	0.00646794	87	4.50587	9.86441	5	['FFAR2', 'NEUROD1', 'PCK1', 'PPARGC1A', 'RFX6']	0.203604	0.0574713	0.0106838
Positive Regulation Of Cell Population Proliferation (GO:0008284)	0.00634447	483	2.22239	4.88394	14	['ASIC2', 'CCN4', 'CHP2', 'CHRNA7', 'EDN2', 'FGF9', 'FGFR3', 'GLP2R', 'HES5', 'HMGA2', 'IL1B', 'INSM1', 'LTF', 'VIPR1']	0.201632	0.0289855	0.0299145
Negative Regulation Of Angiogenesis (GO:0016525)	0.00616281	86	4.56162	10.0822	5	['CXCL10', 'HOXA5', 'KLK3', 'SEMA3E', 'THBS2']	0.197973	0.0581395	0.0106838
Regulation Of Exocytosis (GO:0017157)	0.00601984	54	5.90516	13.1119	4	['EXPH5', 'RAB3B', 'RIMS2', 'STXBP5L']	0.197973	0.0740741	0.00854701
Regulation Of Smooth Muscle Cell Proliferation (GO:0048660)	0.00601984	54	5.90516	13.1119	4	['CCN4', 'HES5', 'IGFBP5', 'PPARGC1A']	0.197973	0.0740741	0.00854701
Central Nervous System Development (GO:0007417)	0.00532822	283	2.71974	6.18311	10	['AFF2', 'ASIC2', 'BRINP3', 'CNTN4', 'DSCAML1', 'GRIN2D', 'HES5', 'MNX1', 'MSI1', 'RPS6KA6']	0.178742	0.0353357	0.0213675
Cartilage Development (GO:0051216)	0.00526261	52	6.15153	14.0181	4	['FGFR3', 'HES5', 'HMGA2', 'SLC26A2']	0.178191	0.0769231	0.00854701
Regulation Of Substrate Adhesion-Dependent Cell Spreading (GO:1900024)	0.0049091	51	6.28258	14.5065	4	['EFNA5', 'GBP1', 'OLFM4', 'PDPN']	0.169387	0.0784314	0.00854701
Regulated Exocytosis (GO:0045055)	0.0049091	51	6.28258	14.5065	4	['PLEK', 'RIMS2', 'SYT17', 'TPH1']	0.169387	0.0784314	0.00854701
Dicarboxylic Acid Metabolic Process (GO:0043648)	0.00457188	50	6.41933	15.0206	4	['NAGS', 'OGDHL', 'PCK1', 'TAT']	0.160815	0.08	0.00854701
Positive Regulation Of Developmental Growth (GO:0048639)	0.00457188	50	6.41933	15.0206	4	['GHR', 'RIMS2', 'SYT17', 'SYT2']	0.160815	0.08	0.00854701
Regulation Of Neuron Differentiation (GO:0045664)	0.00430384	79	4.99405	11.8166	5	['BRINP3', 'CNTN4', 'HES5', 'LTK', 'NEUROD1']	0.154384	0.0632911	0.0106838
Negative Regulation Of T Cell Activation (GO:0050868)	0.00425059	49	6.56215	15.5625	4	['CD274', 'CD80', 'LAX1', 'LILRB4']	0.153999	0.0816327	0.00854701
Negative Regulation Of Tumor Necrosis Factor Superfamily Cytokine Production (GO:1903556)	0.00425059	49	6.56215	15.5625	4	['CD274', 'CHRNA7', 'LILRB4', 'LTF']	0.153999	0.0816327	0.00854701
Skeletal System Development (GO:0001501)	0.00417575	149	3.65128	8.68736	7	['ALPL', 'BMP3', 'FGFR3', 'HES5', 'RFLNA', 'STC1', 'WNT11']	0.153999	0.0469799	0.0149573
Negative Regulation Of Blood Vessel Morphogenesis (GO:2000181)	0.00385616	77	5.13305	12.3904	5	['CXCL10', 'HOXA5', 'KLK3', 'SEMA3E', 'THBS2']	0.14403	0.0649351	0.0106838
Regulation Of Interleukin-2 Production (GO:0032663)	0.00365443	47	6.86773	16.7379	4	['CD80', 'GBP1', 'IL1B', 'LILRB4']	0.137916	0.0851064	0.00854701
B Cell Receptor Signaling Pathway (GO:0050853)	0.00337881	46	7.03144	17.3763	4	['CD79B', 'IGHG1', 'IGHG2', 'IGHG3']	0.128857	0.0869565	0.00854701
Response To Calcium Ion (GO:0051592)	0.00316338	106	4.44035	11.1002	6	['ADGRV1', 'CASR', 'CHP2', 'ITPKA', 'SYT17', 'SYT2']	0.121925	0.0566038	0.0128205
Phosphatidylinositol Phosphate Biosynthetic Process (GO:0046854)	0.00287066	44	7.3834	18.7687	4	['EFR3B', 'ITPKA', 'SOCS1', 'SOCS3']	0.111832	0.0909091	0.00854701
Inorganic Cation Import Across Plasma Membrane (GO:0098659)	0.00274194	103	4.57805	11.7287	6	['AQP8', 'KCNJ10', 'KCNJ12', 'KCNJ3', 'KCNJ6', 'SCN9A']	0.107979	0.0582524	0.0128205
Potassium Ion Transmembrane Transport (GO:0071805)	0.00262555	137	3.98959	10.2962	7	['KCND3', 'KCNG1', 'KCNJ10', 'KCNJ12', 'KCNJ3', 'KCNJ6', 'KCNV1']	0.105693	0.0510949	0.0149573
Calcium Ion Homeostasis (GO:0055074)	0.00261128	102	4.62586	11.9493	6	['ALPL', 'ATP13A4', 'CASR', 'CHRNA7', 'EDN2', 'STC1']	0.105693	0.0588235	0.0128205
Regulation Of Protein Secretion (GO:0050708)	0.00261128	102	4.62586	11.9493	6	['EXPH5', 'IL1B', 'NEUROD1', 'NOS2', 'RFX6', 'STXBP5L']	0.105693	0.0588235	0.0128205
Neuron Differentiation (GO:0030182)	0.00248722	173	3.59609	9.36524	8	['BRINP3', 'EPOP', 'INSM1', 'LHX4', 'LMX1A', 'NEUROD1', 'TENM2', 'WNT11']	0.103577	0.0462428	0.017094
Positive Regulation Of Calcium Ion Transmembrane Transport (GO:1904427)	0.0024174	42	7.77241	20.3377	4	['CEMIP', 'CXCL10', 'CXCL9', 'P2RX5']	0.10184	0.0952381	0.00854701
Potassium Ion Import Across Plasma Membrane (GO:1990573)	0.0024174	42	7.77241	20.3377	4	['KCNJ10', 'KCNJ12', 'KCNJ3', 'KCNJ6']	0.10184	0.0952381	0.00854701
Cellular Response To Calcium Ion (GO:0071277)	0.00239365	69	5.7759	15.1383	5	['ADGRV1', 'CHP2', 'ITPKA', 'SYT17', 'SYT2']	0.10184	0.0724638	0.0106838
L-alpha-amino Acid Transmembrane Transport (GO:1902475)	0.00201592	40	8.20464	22.1158	4	['SLC17A8', 'SLC1A2', 'SLC1A7', 'SLC7A5']	0.0890693	0.1	0.00854701
Defense Response To Bacterium (GO:0042742)	0.00188717	204	3.42722	9.33639	9	['CHGA', 'GBP1', 'GBP4', 'IL1B', 'LCN2', 'LTF', 'NOS2', 'PI3', 'SELP']	0.0876567	0.0441176	0.0192308
Regulation Of Tyrosine Phosphorylation Of STAT Protein (GO:0042509)	0.00183796	65	6.16161	16.8561	5	['FGFR3', 'GHR', 'HES5', 'SOCS1', 'SOCS3']	0.0864794	0.0769231	0.0106838
Adenylate Cyclase-Modulating G Protein-Coupled Receptor Signaling Pathway (GO:0007188)	0.00171626	163	3.82911	10.5891	8	['ADGRF1', 'CXCL10', 'CXCL9', 'GLP2R', 'GNA15', 'NPY1R', 'RIMS2', 'VIPR1']	0.0818159	0.0490798	0.017094
Response To Peptide (GO:1901652)	0.00166303	38	8.68773	24.1441	4	['CHRNA7', 'MMP12', 'MMP3', 'MMP9']	0.0814211	0.105263	0.00854701
Potassium Ion Transport (GO:0006813)	0.0013569	122	4.51176	12.9373	7	['KCND3', 'KCNG1', 'KCNJ10', 'KCNJ12', 'KCNJ3', 'KCNJ6', 'KCNV1']	0.06924	0.057377	0.0149573
Sodium Ion Transport (GO:0006814)	0.00130377	89	5.35223	15.4401	6	['ASIC2', 'SCN9A', 'SLC17A4', 'SLC5A12', 'SLC6A14', 'SLC6A19']	0.0674796	0.0674157	0.0128205
Chemical Synaptic Transmission (GO:0007268)	0.00128966	273	3.12441	9.02806	11	['ASIC2', 'CHRNA7', 'GABRB2', 'GABRP', 'GLRA2', 'GRIK2', 'GRIN2D', 'GRIN3A', 'HTR3E', 'SLC17A8', 'SLC1A2']	0.0674796	0.040293	0.0235043
Regulation Of Regulated Secretory Pathway (GO:1903305)	0.00121771	35	9.52923	27.7725	4	['DOC2B', 'RIMS2', 'SYT17', 'SYT2']	0.0648789	0.114286	0.00854701
Neutral Amino Acid Transport (GO:0015804)	0.00121771	35	9.52923	27.7725	4	['SLC36A1', 'SLC38A4', 'SLC6A14', 'SLC7A5']	0.0648789	0.114286	0.00854701
Cellular Response To Chemokine (GO:1990869)	0.00118973	59	6.84732	20.0253	5	['CXCL1', 'CXCL10', 'CXCL2', 'CXCL3', 'CXCL9']	0.0648789	0.0847458	0.0106838
Inorganic Anion Transport (GO:0015698)	0.00110092	58	6.9767	20.6388	5	['ANO5', 'ANO7', 'SLC26A1', 'SLC26A2', 'SLC4A10']	0.0623226	0.0862069	0.0106838
Regulation Of Neuronal Synaptic Plasticity (GO:0048168)	0.00109003	34	9.84714	29.1728	4	['GRIK2', 'GRIN2D', 'SHISA9', 'SLC4A10']	0.0623226	0.117647	0.00854701
Cellular Response To Cytokine Stimulus (GO:0071345)	0.00105584	308	3.02019	8.9893	12	['CSF3R', 'DUOX2', 'EDN2', 'GBP1', 'GBP4', 'GBP5', 'GHR', 'GREM2', 'IL1B', 'IL21R', 'LILRB4', 'SOCS1']	0.0616983	0.038961	0.025641
Chemokine-Mediated Signaling Pathway (GO:0070098)	0.00101712	57	7.11106	21.2807	5	['CXCL1', 'CXCL10', 'CXCL2', 'CXCL3', 'CXCL9']	0.0604104	0.0877193	0.0106838
Amide Transport (GO:0042886)	0.000863319	32	10.5511	32.3266	4	['ABCG2', 'AQP8', 'PDPN', 'SLC17A8']	0.0530137	0.125	0.00854701
Regulation Of Transmembrane Transport (GO:0034762)	0.000863319	32	10.5511	32.3266	4	['KCNJ10', 'KCNJ12', 'KCNJ3', 'KCNJ6']	0.0530137	0.125	0.00854701
Regulation Of Receptor Signaling Pathway Via JAK-STAT (GO:0046425)	0.00072842	53	7.70446	24.1737	5	['GHR', 'HES5', 'MST1L', 'SOCS1', 'SOCS3']	0.047983	0.0943396	0.0106838
Cellular Response To Salt (GO:1902075)	0.000700422	109	5.08854	16.0525	7	['ADGRV1', 'CHP2', 'ITPKA', 'P2RY4', 'SLC13A2', 'SYT17', 'SYT2']	0.0469932	0.0642202	0.0149573
Regulation Of Peptide Hormone Secretion (GO:0090276)	0.000666997	52	7.86859	24.9897	5	['FFAR2', 'IL1B', 'NEUROD1', 'NOS2', 'RFX6']	0.0455949	0.0961538	0.0106838
Alpha-Amino Acid Catabolic Process (GO:1901606)	0.000588655	29	11.8181	38.1742	4	['KYNU', 'OTC', 'TAT', 'THNSL2']	0.0418176	0.137931	0.00854701
Chondrocyte Differentiation (GO:0002062)	0.000588655	29	11.8181	38.1742	4	['FGFR3', 'HES5', 'HMGA2', 'SLC26A2']	0.0418176	0.137931	0.00854701
Inorganic Cation Transmembrane Transport (GO:0098662)	0.000521732	284	3.28878	10.7956	12	['AQP8', 'ASIC2', 'HTR3E', 'KCNG1', 'KCNV1', 'OTOP2', 'SCN9A', 'SLC36A1', 'SLC39A5', 'SLC6A14', 'SLC6A19', 'TRPM6']	0.0385762	0.0422535	0.025641
Cellular Response To Metal Ion (GO:0071248)	0.00050668	135	4.67679	15.4113	8	['ADGRV1', 'CHP2', 'GLRA2', 'ITPKA', 'MMP9', 'SLC13A2', 'SYT17', 'SYT2']	0.0382438	0.0592593	0.017094
Granulocyte Chemotaxis (GO:0071621)	0.000457315	73	6.63319	22.1534	6	['CXCL1', 'CXCL10', 'CXCL2', 'CXCL3', 'CXCL9', 'EDN2']	0.0360185	0.0821918	0.0128205
Synaptic Transmission, Glutamatergic (GO:0035249)	0.000444308	27	12.8465	43.0654	4	['GRIK2', 'GRIN2D', 'GRIN3A', 'SLC17A8']	0.0357718	0.148148	0.00854701
Organic Substance Transport (GO:0071702)	0.000427781	201	3.89587	13.1243	10	['ABCA8', 'ABCG2', 'AQP7', 'AQP8', 'CHRNA7', 'GRIN3A', 'PDPN', 'SLC22A4', 'SPNS2', 'ZG16']	0.0352239	0.0497512	0.0213675
Antimicrobial Humoral Response (GO:0019730)	0.000417209	100	5.58231	18.8662	7	['CXCL1', 'CXCL10', 'CXCL2', 'CXCL3', 'CXCL9', 'LTF', 'PI3']	0.0351522	0.07	0.0149573
Positive Regulation Of Smooth Muscle Cell Proliferation (GO:0048661)	0.000415947	47	8.8065	29.7744	5	['CCN4', 'FGF9', 'HES5', 'IGFBP5', 'MMP9']	0.0351522	0.106383	0.0106838
Calcium-Ion Regulated Exocytosis (GO:0017156)	0.000382531	26	13.4308	45.8974	4	['DOC2B', 'RIMS2', 'SYT17', 'SYT2']	0.0338026	0.153846	0.00854701
Phosphatidylinositol Biosynthetic Process (GO:0006661)	0.000368947	98	5.7053	19.5865	7	['CWH43', 'EFR3B', 'INPP5J', 'ITPKA', 'PIGZ', 'SOCS1', 'SOCS3']	0.0334174	0.0714286	0.0149573
Neutrophil Chemotaxis (GO:0030593)	0.000364367	70	6.94467	23.879	6	['CXCL1', 'CXCL10', 'CXCL2', 'CXCL3', 'CXCL9', 'EDN2']	0.0334174	0.0857143	0.0128205
Nervous System Development (GO:0007399)	0.000300608	433	2.87202	10.1153	16	['ADGRF1', 'ADGRV1', 'ASIC2', 'BRINP3', 'CNTFR', 'CNTN4', 'CXCL1', 'DSCAML1', 'EFNA5', 'HES5', 'MNX1', 'MSI1', 'NEUROD1', 'P2RX5', 'RPS6KA6', 'VLDLR']	0.0286606	0.0369515	0.034188
Skeletal System Morphogenesis (GO:0048705)	0.00027279	43	9.73452	34.6955	5	['DSCAML1', 'FGFR3', 'HOXA3', 'LTF', 'RFLNA']	0.0267113	0.116279	0.0106838
Response To Amyloid-Beta (GO:1904645)	0.00027279	43	9.73452	34.6955	5	['CHRNA7', 'ICAM1', 'MMP12', 'MMP3', 'MMP9']	0.0267113	0.116279	0.0106838
Monoatomic Cation Transport (GO:0006812)	0.000243745	42	9.99788	36.123	5	['CNGA1', 'CNGA3', 'GRIN2D', 'TMEM63C', 'TRPM6']	0.0252311	0.119048	0.0106838
Amino Acid Transmembrane Transport (GO:0003333)	0.000243745	42	9.99788	36.123	5	['SLC22A4', 'SLC36A1', 'SLC38A4', 'SLC6A14', 'SLC7A5']	0.0252311	0.119048	0.0106838
Antimicrobial Humoral Immune Response Mediated By Antimicrobial Peptide (GO:0061844)	0.00024288	65	7.5342	27.2332	6	['CXCL1', 'CXCL10', 'CXCL2', 'CXCL3', 'CXCL9', 'LTF']	0.0252311	0.0923077	0.0128205
Regulation Of Insulin Secretion (GO:0050796)	0.000176849	87	6.49167	24.3593	7	['CHGA', 'DOC2B', 'EFNA5', 'IL1B', 'NEUROD1', 'NOS2', 'RFX6']	0.0200227	0.0804598	0.0149573
Negative Regulation Of Cell-Substrate Adhesion (GO:0010812)	0.000170531	39	10.8809	41.0014	5	['CORO2B', 'EFNA5', 'GBP1', 'NEXMIF', 'SEMA3E']	0.0199301	0.128205	0.0106838
Carboxylic Acid Transmembrane Transport (GO:1905039)	0.000170531	39	10.8809	41.0014	5	['SLC13A2', 'SLC16A9', 'SLC38A4', 'SLC6A14', 'SLC7A5']	0.0199301	0.128205	0.0106838
Import Into Cell (GO:0098657)	0.00015032	38	11.2109	42.8592	5	['SLC1A7', 'SLC22A4', 'SLC36A1', 'SLC6A14', 'SLC7A5']	0.0187796	0.131579	0.0106838
Monoatomic Cation Transmembrane Transport (GO:0098655)	0.000128333	281	3.62359	14.1018	13	['ASIC2', 'CNGA1', 'CNGA3', 'GRIN2D', 'KCNG1', 'KCNV1', 'OTOP2', 'SCN9A', 'SLC36A1', 'SLC39A5', 'SLC6A14', 'SLC6A19', 'TRPM6']	0.0166054	0.0462633	0.0277778
Cell-Cell Adhesion Via Plasma-Membrane Adhesion Molecules (GO:0098742)	0.000122177	172	4.59681	17.9874	10	['CD177', 'CDH3', 'CLDN8', 'CNTN4', 'DSCAML1', 'ICAM1', 'PCDHGB4', 'SELP', 'TENM2', 'UNC5D']	0.0163943	0.0581395	0.0213675
Monoatomic Anion Transport (GO:0006820)	0.000116817	57	8.71788	34.283	6	['ANO5', 'ANO7', 'SLC17A4', 'SLC17A8', 'SLC26A1', 'SLC4A10']	0.0162779	0.105263	0.0128205
Monoatomic Anion Transmembrane Transport (GO:0098656)	8.60163e-05	54	9.26348	37.6599	6	['ANO5', 'ANO7', 'APOL1', 'GABRB2', 'GLRA2', 'SLC1A7']	0.0124655	0.111111	0.0128205
Cellular Response To Lipopolysaccharide (GO:0071222)	4.86194e-05	124	5.82372	25.1188	9	['CD274', 'CD80', 'CXCL1', 'CXCL10', 'CXCL2', 'CXCL3', 'CXCL9', 'IL1B', 'TNIP3']	0.00733951	0.0725806	0.0192308
Chloride Transmembrane Transport (GO:1902476)	4.37488e-05	48	10.5885	46.1557	6	['ANO5', 'ANO7', 'APOL1', 'GABRB2', 'GLRA2', 'SLC1A7']	0.00689139	0.125	0.0128205
Regulation Of Monoatomic Ion Transmembrane Transport (GO:0034765)	3.92893e-05	29	15.4187	67.9306	5	['GRIN2D', 'KCNJ10', 'KCNJ12', 'KCNJ3', 'KCNJ6']	0.00647023	0.172414	0.0106838
Cellular Response To Molecule Of Bacterial Origin (GO:0071219)	3.074e-05	117	6.20233	27.9868	9	['CD274', 'CD80', 'CXCL1', 'CXCL10', 'CXCL2', 'CXCL3', 'CXCL9', 'IL1B', 'TNIP3']	0.00530338	0.0769231	0.0192308
Inorganic Anion Transmembrane Transport (GO:0098661)	2.20883e-05	63	9.27972	43.2048	7	['ANO5', 'ANO7', 'APOL1', 'GABRB2', 'GLRA2', 'SLC1A7', 'SLC26A2']	0.00400129	0.111111	0.0149573
Monoatomic Ion Transport (GO:0006811)	1.50216e-05	107	6.83704	32.977	9	['CHRNA7', 'CNGA3', 'SLC17A4', 'SLC17A8', 'SLC1A2', 'SLC1A7', 'SLC36A1', 'SLC5A12', 'TMEM63C']	0.00286438	0.0841121	0.0192308
Dicarboxylic Acid Transport (GO:0006835)	1.48641e-05	24	19.4788	94.0411	5	['PDPN', 'SLC13A2', 'SLC17A8', 'SLC1A7', 'SLC26A1']	0.00286438	0.208333	0.0106838
Response To Lipopolysaccharide (GO:0032496)	1.13384e-05	159	5.54783	27.4365	11	['CD274', 'CD80', 'CXCL1', 'CXCL10', 'CXCL2', 'CXCL3', 'CXCL9', 'IL1B', 'NOS2', 'SELP', 'TNIP3']	0.0024164	0.0691824	0.0235043
Chloride Transport (GO:0006821)	9.47689e-06	77	8.62125	43.3074	8	['ANO5', 'ANO7', 'APOL1', 'GABRB2', 'GLRA2', 'SLC1A7', 'SLC26A1', 'SLC4A10']	0.00214592	0.103896	0.017094
Neutrophil Migration (GO:1990266)	9.47689e-06	77	8.62125	43.3074	8	['CD177', 'CXCL1', 'CXCL10', 'CXCL2', 'CXCL3', 'CXCL9', 'EDN2', 'GP2']	0.00214592	0.103896	0.017094
Xenobiotic Transport (GO:0042908)	5.66827e-06	20	24.6758	129.463	5	['ABCA8', 'ABCB1', 'ABCG2', 'SLC22A4', 'SLC7A5']	0.00146687	0.25	0.0106838
Regulation Of Acute Inflammatory Response (GO:0002673)	4.29872e-06	19	26.4391	141.889	5	['C2CD4A', 'C2CD4B', 'CREB3L3', 'FFAR2', 'KLKB1']	0.00119802	0.263158	0.0106838
Metal Ion Transport (GO:0030001)	3.93659e-06	171	5.64301	30.4998	12	['CHRNA7', 'GRIN3A', 'KCND3', 'KCNG1', 'KCNJ10', 'KCNJ12', 'KCNJ3', 'KCNJ6', 'KCNV1', 'SCN9A', 'SLC17A4', 'SLC5A12']	0.00118852	0.0701754	0.025641
Cellular Response To Lipid (GO:0071396)	3.0372e-06	228	4.90381	27.0569	14	['BRINP3', 'CD274', 'CD80', 'CXCL1', 'CXCL10', 'CXCL2', 'CXCL3', 'CXCL9', 'FFAR2', 'IL1B', 'LTK', 'SSTR2', 'TNIP3', 'WNT11']	0.00100034	0.0614035	0.0299145
Regulation Of Monoatomic Ion Transport (GO:0043269)	1.68642e-06	28	20.2251	116.76	6	['KCNJ10', 'KCNJ12', 'KCNJ3', 'KCNJ6', 'PDZK1', 'STC1']	0.00061099	0.214286	0.0128205
Amino Acid Import Across Plasma Membrane (GO:0089718)	1.34025e-06	27	21.1888	124.438	6	['SLC1A2', 'SLC22A4', 'SLC36A1', 'SLC38A4', 'SLC6A14', 'SLC7A5']	0.000539525	0.222222	0.0128205
Glucuronate Metabolic Process (GO:0019585)	1.16069e-06	15	37.0186	219.716	5	['UGT1A4', 'UGT1A7', 'UGT1A9', 'UGT2A3', 'UGT2B7']	0.000525649	0.333333	0.0106838
Cellular Glucuronidation (GO:0052695)	1.16069e-06	15	37.0186	219.716	5	['UGT1A4', 'UGT1A7', 'UGT1A9', 'UGT2A3', 'UGT2B7']	0.000525649	0.333333	0.0106838
Positive Regulation Of Acute Inflammatory Response (GO:0002675)	7.82459e-07	14	41.1329	251.179	5	['C2CD4A', 'C2CD4B', 'CREB3L3', 'FFAR2', 'IL1B']	0.000472475	0.357143	0.0106838
Cytokine-Mediated Signaling Pathway (GO:0019221)	5.0391e-07	257	4.9928	31.4429	16	['CNTFR', 'CSF3R', 'CXCL1', 'CXCL10', 'CXCL2', 'CXCL3', 'CXCL9', 'DUOX2', 'EDN2', 'GHR', 'GREM2', 'IL1B', 'IL21R', 'IL2RA', 'LILRB4', 'SOCS1']	0.000365133	0.0622568	0.034188
Amino Acid Transport (GO:0006865)	1.69211e-07	46	15.6672	106.092	8	['SLC16A10', 'SLC36A1', 'SLC38A4', 'SLC3A1', 'SLC6A14', 'SLC6A19', 'SLC7A4', 'SLC7A5']	0.000153262	0.173913	0.017094
Nitrogen Compound Transport (GO:0071705)	8.25522e-10	163	8.20593	74.5367	16	['ABCG2', 'AQP8', 'PDPN', 'SLC16A10', 'SLC19A3', 'SLC22A4', 'SLC26A1', 'SLC26A2', 'SLC36A1', 'SLC38A4', 'SLC3A1', 'SLC6A14', 'SLC6A19', 'SLC7A4', 'SLC7A5', 'ZG16']	9.96956e-07	0.0981595	0.034188
Cellular Response To Oxygen-Containing Compound (GO:1901701)	7.73501e-11	406	5.23114	52.8949	26	['ADGRV1', 'AQP8', 'BRINP3', 'CD274', 'CD80', 'CHP2', 'CXCL1', 'CXCL10', 'CXCL2', 'CXCL3', 'CXCL9', 'FFAR2', 'GLRA2', 'IGFBP5', 'IL1B', 'ITPKA', 'LTK', 'MMP3', 'MMP9', 'P2RY4', 'SLC13A2', 'SSTR2', 'SYT17', 'SYT2', 'TNIP3', 'WNT11']	1.4012e-07	0.0640394	0.0555556
Carboxylic Acid Transport (GO:0046942)	5.00267e-12	53	21.9524	248.079	12	['PDPN', 'SLC16A10', 'SLC16A9', 'SLC1A7', 'SLC36A1', 'SLC38A4', 'SLC3A1', 'SLC5A12', 'SLC6A14', 'SLC6A19', 'SLC7A4', 'SLC7A5']	1.81247e-08	0.226415	0.025641

### Sheet: UC_colon_No Medication
pathway_id	pval	pathway_size	odds_ratio	combined_score	overlap_size	intersecting_genes	qval	overlap_percentage	query_percentage
Antibacterial Humoral Response (GO:0019731)	0.0490568	49	3.07005	4.01962	4	['DEFB1', 'IGHM', 'IGKV3-20', 'WFDC2']	0.257516	0.0816327	0.00413223
Positive Regulation Of Nervous System Development (GO:0051962)	0.0490568	49	3.07005	4.01962	4	['MME', 'RASSF10', 'SLITRK6', 'TGM2']	0.257516	0.0816327	0.00413223
Positive Regulation Of Protein Kinase B Signaling (GO:0051897)	0.0480062	93	2.38367	3.14335	6	['CASS4', 'CHI3L1', 'CX3CL1', 'EGF', 'ENG', 'RAMP3']	0.2528	0.0645161	0.00619835
Regulation Of Endothelial Cell Proliferation (GO:0001936)	0.0480062	93	2.38367	3.14335	6	['ALOX5', 'EGF', 'PGF', 'STAT1', 'SULF1', 'WNT5A']	0.2528	0.0645161	0.00619835
Protein O-linked Glycosylation (GO:0006493)	0.0480062	93	2.38367	3.14335	6	['B3GALT5', 'B3GNT7', 'GALNT12', 'GALNT14', 'GALNTL6', 'ST3GAL1']	0.2528	0.0645161	0.00619835
Sensory Organ Development (GO:0007423)	0.0476762	70	2.65781	3.51282	5	['ATOH1', 'BHLHA15', 'BHLHE22', 'PAX6', 'SLC39A5']	0.252162	0.0714286	0.00516529
Positive Regulation Of DNA-binding Transcription Factor Activity (GO:0051091)	0.0475683	246	1.77537	2.34824	12	['AGT', 'CD40', 'CLEC7A', 'CX3CL1', 'IRAK2', 'NFAM1', 'NOD2', 'PPARG', 'PPARGC1A', 'S100A9', 'TLR2', 'WNT5A']	0.251959	0.0487805	0.0123967
Protein-Containing Complex Assembly (GO:0065003)	0.0469746	328	1.6602	2.20498	15	['APBA1', 'CD40', 'CD74', 'CLDN1', 'CX3CL1', 'DNAI4', 'GBP1', 'HES5', 'IL2RB', 'LRRK2', 'MEFV', 'MZB1', 'PPARGC1A', 'PRLR', 'WAS']	0.251387	0.0457317	0.0154959
Cellular Response To Mechanical Stimulus (GO:0071260)	0.0460398	48	3.13991	4.19764	4	['CD40', 'IRF1', 'TLR8', 'TNFSF14']	0.246749	0.0833333	0.00413223
Myelination (GO:0042552)	0.0460398	48	3.13991	4.19764	4	['BCAS1', 'GAL3ST1', 'HES5', 'PLLP']	0.246749	0.0833333	0.00413223
Regulation Of Intrinsic Apoptotic Signaling Pathway (GO:2001242)	0.0460398	48	3.13991	4.19764	4	['MMP9', 'NKX3-1', 'PLEKHF1', 'S100A9']	0.246749	0.0833333	0.00413223
Positive Regulation Of Reactive Oxygen Species Metabolic Process (GO:2000379)	0.0460398	48	3.13991	4.19764	4	['AGT', 'CLEC7A', 'ITGB2', 'PDGFRB']	0.246749	0.0833333	0.00413223
Regulation Of DNA Binding (GO:0051101)	0.0460398	48	3.13991	4.19764	4	['EGF', 'HMGA2', 'MMP9', 'PPARG']	0.246749	0.0833333	0.00413223
B Cell Activation (GO:0042113)	0.0459567	92	2.41145	3.22568	6	['ADGRG3', 'CD40', 'CD86', 'LAX1', 'NFAM1', 'VCAM1']	0.246749	0.0652174	0.00619835
Regulation Of Epithelial Cell Proliferation (GO:0050678)	0.0439625	91	2.43989	3.31073	6	['C5AR1', 'CDKN2B', 'EPB41L4B', 'FGF9', 'NKX3-1', 'NOD2']	0.237725	0.0659341	0.00619835
Positive Regulation Of Epithelial To Mesenchymal Transition (GO:0010718)	0.0431295	47	3.21301	4.38649	4	['AGT', 'LOXL2', 'PDPN', 'SNAI1']	0.235567	0.0851064	0.00413223
Skin Development (GO:0043588)	0.0429528	68	2.74233	3.74879	5	['ANXA1', 'COL1A2', 'COL5A3', 'SCEL', 'WNT5A']	0.235567	0.0735294	0.00516529
Cell-Cell Junction Organization (GO:0045216)	0.0429528	68	2.74233	3.74879	5	['CDHR3', 'CLDN1', 'F2R', 'TLN2', 'TRPV4']	0.235567	0.0735294	0.00516529
Endocytosis (GO:0006897)	0.0426601	189	1.93332	2.6486	10	['ANXA1', 'CD93', 'EHD3', 'EPN3', 'ITGB2', 'LRRK2', 'PECAM1', 'SLC11A1', 'SYT7', 'VLDLR']	0.235567	0.0529101	0.0103306
Nitrogen Compound Transport (GO:0071705)	0.0421967	163	2.02193	2.77958	9	['ABCG2', 'PDPN', 'RAMP3', 'SLC11A1', 'SLC26A2', 'SLC26A7', 'SLC6A6', 'SLC7A4', 'ZG16']	0.235567	0.0552147	0.00929752
Protein Autophosphorylation (GO:0046777)	0.0408425	162	2.0352	2.82666	9	['FGFR3', 'FGR', 'HCK', 'LRRK2', 'LTK', 'LYN', 'PDGFRB', 'PIM2', 'WNK2']	0.230846	0.0555556	0.00929752
Regulation Of Viral Genome Replication (GO:0045069)	0.0407013	67	2.78664	3.87452	5	['BST2', 'IFITM1', 'IFITM2', 'IFITM3', 'OAS2']	0.230408	0.0746269	0.00516529
Protein Secretion (GO:0009306)	0.0407013	67	2.78664	3.87452	5	['ANXA1', 'LTBP2', 'PCSK5', 'PRF1', 'RAB3B']	0.230408	0.0746269	0.00516529
Extrinsic Apoptotic Signaling Pathway (GO:0097191)	0.0407013	67	2.78664	3.87452	5	['BCL2A1', 'CD27', 'FGFR3', 'G0S2', 'INHBA']	0.230408	0.0746269	0.00516529
Activation Of Cysteine-Type Endopeptidase Activity Involved In Apoptotic Process (GO:0006919)	0.0407013	67	2.78664	3.87452	5	['F2R', 'NKX3-1', 'PPARG', 'ROBO1', 'S100A9']	0.230408	0.0746269	0.00516529
Epithelial Cell Migration (GO:0010631)	0.0403261	46	3.2896	4.58707	4	['LOXL2', 'PTP4A3', 'S100A9', 'STAT1']	0.229719	0.0869565	0.00413223
Sodium Ion Transport (GO:0006814)	0.0401388	89	2.49881	3.48943	6	['SCNN1B', 'SLC17A4', 'SLC4A4', 'SLC6A6', 'SLC6A7', 'WNK4']	0.229013	0.0674157	0.00619835
Negative Regulation Of Endopeptidase Activity (GO:0010951)	0.038523	66	2.8324	4.0058	5	['ANXA8L1', 'SERPINB9', 'SERPINE1', 'SERPING1', 'SERPINI1']	0.222598	0.0757576	0.00516529
Epidermal Growth Factor Receptor Signaling Pathway (GO:0007173)	0.0376296	45	3.36993	4.80036	4	['EGF', 'PLCE1', 'SHC3', 'SLC30A10']	0.217783	0.0888889	0.00413223
I-kappaB kinase/NF-kappaB Signaling (GO:0007249)	0.0376296	45	3.36993	4.80036	4	['BIRC3', 'IRAK2', 'TLR2', 'TLR8']	0.217783	0.0888889	0.00413223
Positive Regulation Of Innate Immune Response (GO:0045089)	0.0376296	45	3.36993	4.80036	4	['GBP5', 'SPI1', 'TLR8', 'WNT5A']	0.217783	0.0888889	0.00413223
Phosphate-Containing Compound Metabolic Process (GO:0006796)	0.0366204	184	1.98914	2.85695	10	['ALPL', 'EPHX2', 'HK3', 'INPP5J', 'LCP1', 'LRRK2', 'PFKFB3', 'PLA2G10', 'PLAAT4', 'SLC17A4']	0.214744	0.0543478	0.0103306
Regulation Of Cell-Substrate Adhesion (GO:0010810)	0.03504	44	3.45427	5.02746	4	['CX3CL1', 'PDPN', 'RAC2', 'THY1']	0.211583	0.0909091	0.00413223
Phosphatidylinositol Phosphate Biosynthetic Process (GO:0046854)	0.03504	44	3.45427	5.02746	4	['ITPKA', 'PIK3C2G', 'SOCS1', 'SOCS3']	0.211583	0.0909091	0.00413223
Positive Regulation Of Wnt Signaling Pathway (GO:0030177)	0.0349392	109	2.37323	3.45706	7	['EGF', 'LRRK2', 'SCEL', 'SULF1', 'TLR2', 'TRPM4', 'WNK2']	0.211583	0.0642202	0.0072314
Positive Regulation Of GTPase Activity (GO:0043547)	0.0346515	234	1.87194	2.73355	12	['CCL15', 'CCL2', 'CD40', 'CX3CL1', 'F2R', 'NTRK3', 'RAP1GAP', 'RAPGEFL1', 'RASGEF1A', 'SGSM1', 'TGM2', 'THY1']	0.210289	0.0512821	0.0123967
Positive Regulation Of Type I Interferon Production (GO:0032481)	0.0343844	64	2.92857	4.28636	5	['IRF1', 'OAS2', 'STAT1', 'TLR2', 'TLR8']	0.209018	0.078125	0.00516529
Positive Regulation Of Metabolic Process (GO:0009893)	0.0334768	108	2.39679	3.53588	7	['ALPL', 'CLEC7A', 'G0S2', 'IRF4', 'MFAP2', 'PPARGC1A', 'PRLR']	0.203843	0.0648148	0.0072314
Defense Response To Gram-positive Bacterium (GO:0050830)	0.0331414	85	2.62562	3.88494	6	['DEFB1', 'FGR', 'GBP2', 'GBP4', 'LYZ', 'TLR2']	0.20214	0.0705882	0.00619835
Positive Regulation Of Receptor-Mediated Endocytosis (GO:0048260)	0.0325572	43	3.54293	5.26959	4	['EGF', 'SELE', 'SERPINE1', 'SGIP1']	0.198912	0.0930233	0.00413223
Ephrin Receptor Signaling Pathway (GO:0048013)	0.0325572	43	3.54293	5.26959	4	['CHN1', 'LYN', 'MMP2', 'MMP9']	0.198912	0.0930233	0.00413223
Intracellular Glucose Homeostasis (GO:0001678)	0.0325572	43	3.54293	5.26959	4	['HK3', 'KCNB1', 'PCK1', 'PPARGC1A']	0.198912	0.0930233	0.00413223
mRNA Transcription (GO:0009299)	0.0325572	43	3.54293	5.26959	4	['C5AR1', 'CYP27B1', 'PPARG', 'THRB']	0.198912	0.0930233	0.00413223
Inorganic Anion Transmembrane Transport (GO:0098661)	0.0324232	63	2.97914	4.43637	5	['ANO5', 'ANO7', 'CYP27B1', 'SLC1A3', 'SLC26A2']	0.198912	0.0793651	0.00516529
Response To Calcium Ion (GO:0051592)	0.0306755	106	2.44535	3.70032	7	['CACNA1A', 'CPNE5', 'ITPKA', 'SYT17', 'SYT7', 'SYT8', 'WNT5A']	0.191935	0.0660377	0.0072314
Branching Morphogenesis Of An Epithelial Tube (GO:0048754)	0.0301807	42	3.63627	5.52811	4	['COL4A1', 'ENG', 'NKX3-1', 'SEMA3E']	0.191935	0.0952381	0.00413223
Embryonic Heart Tube Morphogenesis (GO:0003143)	0.0301807	42	3.63627	5.52811	4	['ENG', 'IHH', 'SOX18', 'VANGL2']	0.191935	0.0952381	0.00413223
Determination Of Heart Left/Right Asymmetry (GO:0061371)	0.0301807	42	3.63627	5.52811	4	['ENG', 'IHH', 'SOX18', 'VANGL2']	0.191935	0.0952381	0.00413223
Potassium Ion Import Across Plasma Membrane (GO:1990573)	0.0301807	42	3.63627	5.52811	4	['ABCC9', 'KCNJ10', 'KCNJ12', 'KCNJ6']	0.191935	0.0952381	0.00413223
Modulation By Host Of Symbiont Process (GO:0051851)	0.0301807	42	3.63627	5.52811	4	['HMGA2', 'LRRC19', 'PIK3C2G', 'ST6GALNAC1']	0.191935	0.0952381	0.00413223
Keratinocyte Differentiation (GO:0030216)	0.0301807	42	3.63627	5.52811	4	['ANXA1', 'EXPH5', 'SCEL', 'WNT5A']	0.191935	0.0952381	0.00413223
Negative Regulation Of MAPK Cascade (GO:0043409)	0.0293358	105	2.47037	3.78609	7	['AGT', 'GBP1', 'LAX1', 'LILRB4', 'LYN', 'PPARG', 'WNK2']	0.191935	0.0666667	0.0072314
Positive Regulation Of NF-kappaB Transcription Factor Activity (GO:0051092)	0.0288909	152	2.1781	3.35262	9	['AGT', 'CD40', 'CLEC7A', 'CX3CL1', 'IRAK2', 'NOD2', 'S100A9', 'TLR2', 'WNT5A']	0.191935	0.0592105	0.00929752
Regulation Of Pathway-Restricted SMAD Protein Phosphorylation (GO:0060393)	0.0287143	61	3.0857	4.75785	5	['BMP3', 'BMP8A', 'ENG', 'INHBA', 'PPARG']	0.191935	0.0819672	0.00516529
Regulation Of Phosphorylation (GO:0042325)	0.0284484	82	2.72948	4.21962	6	['CDKN2B', 'EGF', 'INHBA', 'LYN', 'SLAMF8', 'SOCS1']	0.191578	0.0731707	0.00619835
Sodium Ion Transmembrane Transport (GO:0035725)	0.0284484	82	2.72948	4.21962	6	['SCNN1B', 'SLC4A4', 'SLC6A6', 'SLC6A7', 'SLC9A2', 'TRPM4']	0.191578	0.0731707	0.00619835
Positive Regulation Of Kinase Activity (GO:0033674)	0.0280361	104	2.4959	3.87434	7	['CD74', 'FGFR3', 'LCP2', 'LRRK2', 'LTK', 'NTRK3', 'PDGFRB']	0.189505	0.0673077	0.0072314
Positive Regulation Of Ossification (GO:0045778)	0.0279101	41	3.73464	5.80453	4	['ALOX5', 'CYP27B1', 'PKDCC', 'WNT5A']	0.189006	0.097561	0.00413223
Stem Cell Differentiation (GO:0048863)	0.0279101	41	3.73464	5.80453	4	['BATF', 'EPOP', 'HMGA2', 'MEOX1']	0.189006	0.097561	0.00413223
Lymphocyte Migration (GO:0072676)	0.0279101	41	3.73464	5.80453	4	['CCL15', 'CCL2', 'CX3CL1', 'TBX21']	0.189006	0.097561	0.00413223
O-glycan Processing (GO:0016266)	0.0279101	41	3.73464	5.80453	4	['B3GNT7', 'GALNT12', 'GALNT14', 'ST3GAL1']	0.189006	0.097561	0.00413223
Positive Regulation Of I-kappaB kinase/NF-kappaB Signaling (GO:0043123)	0.027292	175	2.09815	3.28143	10	['BIRC3', 'BST2', 'CD40', 'CD74', 'CLEC7A', 'CX3CL1', 'F2R', 'NOD2', 'PIM2', 'UBD']	0.186212	0.0571429	0.0103306
Activation Of Protein Kinase Activity (GO:0032147)	0.0269872	81	2.76595	4.33934	6	['CD86', 'CHI3L1', 'NTRK3', 'PRLR', 'SLC11A1', 'WNT5A']	0.18448	0.0740741	0.00619835
Homophilic Cell Adhesion Via Plasma Membrane Adhesion Molecules (GO:0007156)	0.0269654	60	3.14189	4.93024	5	['DSCAML1', 'IGSF9', 'PECAM1', 'ROBO1', 'SDK1']	0.18448	0.0833333	0.00516529
Anterograde Trans-Synaptic Signaling (GO:0098916)	0.0263593	199	2.02624	3.19956	11	['APBA1', 'CACNA1A', 'CHRM1', 'GABRP', 'GABRR2', 'HRH2', 'HRH4', 'OMP', 'PNOC', 'SLC1A2', 'SLC1A3']	0.180871	0.0552764	0.0113636
Nucleic Acid-Templated Transcription (GO:0097659)	0.0257447	40	3.83849	6.10055	4	['PDE10A', 'SPOCD1', 'TCEA3', 'THRB']	0.178684	0.1	0.00413223
Sensory Perception Of Light Stimulus (GO:0050953)	0.025555	102	2.54858	4.05868	7	['COL18A1', 'COL2A1', 'CRYBA2', 'GRM8', 'KIFC3', 'LUM', 'PAX6']	0.177708	0.0686275	0.0072314
Neuron Differentiation (GO:0030182)	0.0254745	173	2.124	3.38544	10	['ACSL4', 'ATOH1', 'BHLHA15', 'BHLHE22', 'EPOP', 'INHBA', 'LHX4', 'PAX6', 'TENM4', 'WNT5A']	0.177489	0.0578035	0.0103306
Visual Perception (GO:0007601)	0.0243726	101	2.57576	4.15496	7	['COL18A1', 'COL2A1', 'CRYBA2', 'GRM8', 'KIFC3', 'LUM', 'PAX6']	0.170138	0.0693069	0.0072314
Positive Regulation Of Protein Localization To Membrane (GO:1905477)	0.0242156	79	2.84188	4.59221	6	['CEMIP', 'GZMB', 'ITGB2', 'KCNB1', 'RAMP3', 'TCAF2']	0.169369	0.0759494	0.00619835
Protein Glycosylation (GO:0006486)	0.0239448	147	2.25732	3.65864	9	['B3GALT5', 'B3GNT7', 'ENTPD5', 'GAL3ST1', 'GALNT12', 'GALNT14', 'GALNTL6', 'ST3GAL1', 'ST6GALNAC1']	0.167799	0.0612245	0.00929752
Retina Homeostasis (GO:0001895)	0.0236837	39	3.94826	6.4181	4	['IGHG3', 'IGKC', 'LYZ', 'SLC28A2']	0.166291	0.102564	0.00413223
Regulation Of Protein Tyrosine Kinase Activity (GO:0061097)	0.0236837	39	3.94826	6.4181	4	['AGT', 'CASS4', 'LILRB4', 'THY1']	0.166291	0.102564	0.00413223
Vitamin Transport (GO:0051180)	0.0236837	39	3.94826	6.4181	4	['ABCG2', 'PDPN', 'SLC2A3', 'TTPA']	0.166291	0.102564	0.00413223
Renal System Development (GO:0072001)	0.0236747	58	3.26063	5.30085	5	['AGT', 'MME', 'PCSK5', 'STAT1', 'SULF1']	0.166291	0.0862069	0.00516529
Organonitrogen Compound Catabolic Process (GO:1901565)	0.022904	78	2.88143	4.72579	6	['ENPP2', 'ERAP2', 'IL4I1', 'PLA2G10', 'PLA2G7', 'SLC6A7']	0.163028	0.0769231	0.00619835
Long-Chain Fatty Acid Metabolic Process (GO:0001676)	0.022904	78	2.88143	4.72579	6	['ACSL4', 'ALOX5', 'CYP4F12', 'ELOVL5', 'FADS1', 'PLA2G10']	0.163028	0.0769231	0.00619835
Receptor-Mediated Endocytosis (GO:0006898)	0.0225226	122	2.42824	4.00024	8	['CTSL', 'FCER1G', 'ITGB2', 'LILRB1', 'LILRB4', 'RAB31', 'RAMP3', 'VLDLR']	0.160945	0.0655738	0.00826446
Heart Looping (GO:0001947)	0.0217262	38	4.0645	6.75933	4	['ENG', 'IHH', 'SOX18', 'VANGL2']	0.155561	0.105263	0.00413223
Positive Regulation Of Protein Tyrosine Kinase Activity (GO:0061098)	0.0217262	38	4.0645	6.75933	4	['AGT', 'CASS4', 'EGF', 'NCF1']	0.155561	0.105263	0.00413223
Regulation Of Intracellular Transport (GO:0032386)	0.0217262	38	4.0645	6.75933	4	['GAS1', 'LCP1', 'LRRK2', 'MX2']	0.155561	0.105263	0.00413223
mRNA Transcription By RNA Polymerase II (GO:0042789)	0.0217262	38	4.0645	6.75933	4	['C5AR1', 'CYP27B1', 'PPARG', 'THRB']	0.155561	0.105263	0.00413223
Chloride Transport (GO:0006821)	0.0216411	77	2.92209	4.86447	6	['ANO5', 'ANO7', 'CLCN2', 'FXYD3', 'SLC1A3', 'SLC26A7']	0.155561	0.0779221	0.00619835
Phosphatidylinositol Biosynthetic Process (GO:0006661)	0.0210517	98	2.66089	4.46156	7	['CWH43', 'INPP5J', 'ITPKA', 'PGF', 'PIGZ', 'SOCS1', 'SOCS3']	0.152236	0.0714286	0.0072314
Positive Regulation Of Protein Secretion (GO:0050714)	0.0204259	76	2.96391	5.00847	6	['ACSL4', 'DOC2B', 'EXPH5', 'PPARG', 'SYTL4', 'TLR2']	0.148006	0.0789474	0.00619835
Positive Regulation Of Receptor Signaling Pathway Via JAK-STAT (GO:0046427)	0.0198711	37	4.18778	7.12667	4	['F2R', 'GHR', 'HES5', 'PRLR']	0.14603	0.108108	0.00413223
Regulation Of Protein Kinase Activity (GO:0045859)	0.0197201	119	2.49407	4.25261	8	['C5AR1', 'CAMK2N1', 'FGR', 'LCP2', 'LRRK2', 'PLCE1', 'THY1', 'WARS1']	0.145215	0.0672269	0.00826446
Regulation Of GTPase Activity (GO:0043087)	0.0190001	214	2.05839	3.54299	12	['CCL15', 'CCL2', 'CD40', 'CHN1', 'CX3CL1', 'F2R', 'LRRK2', 'RAP1GAP', 'RAPGEFL1', 'RASGEF1A', 'TGM2', 'THY1']	0.140198	0.0560748	0.0123967
Positive Regulation Of Cell Projection Organization (GO:0031346)	0.0188438	118	2.51681	4.34107	8	['CX3CL1', 'LTK', 'LYN', 'NTRK3', 'ROBO1', 'S100A9', 'SERPINI1', 'WNT5A']	0.139329	0.0677966	0.00826446
Negative Regulation Of Neuron Apoptotic Process (GO:0043524)	0.0181363	74	3.05125	5.31361	6	['CCL2', 'CNTFR', 'CX3CL1', 'F2R', 'PPARGC1A', 'SEMA3E']	0.134372	0.0810811	0.00619835
Gland Development (GO:0048732)	0.0181363	74	3.05125	5.31361	6	['ANXA1', 'COBL', 'NKX3-1', 'UGT1A7', 'UGT1A8', 'UGT1A9']	0.134372	0.0810811	0.00619835
Positive Regulation Of Interferon-Beta Production (GO:0032728)	0.018117	36	4.31876	7.52291	4	['IRF1', 'OAS2', 'TLR2', 'TLR8']	0.134372	0.111111	0.00413223
Regulation Of Erythrocyte Differentiation (GO:0045646)	0.018117	36	4.31876	7.52291	4	['INHBA', 'LYN', 'SPI1', 'STAT1']	0.134372	0.111111	0.00413223
T Cell Receptor Signaling Pathway (GO:0050852)	0.0180589	95	2.75183	4.79729	7	['BTNL3', 'BTNL8', 'FYB2', 'LCP2', 'PDE4B', 'THEMIS2', 'THY1']	0.134372	0.0736842	0.0072314
Mesenchymal Cell Differentiation (GO:0048762)	0.0178982	54	3.52718	6.16266	5	['HGF', 'HMGA2', 'LOXL2', 'SNAI1', 'WNT5A']	0.133977	0.0925926	0.00516529
Intracellular Calcium Ion Homeostasis (GO:0006874)	0.0173334	139	2.39675	4.22096	9	['ATP13A4', 'ATP2C2', 'CCL15', 'CCR1', 'CD40', 'CHRNA7', 'EDN3', 'STC1', 'TRPV4']	0.133048	0.0647482	0.00929752
Sphingolipid Metabolic Process (GO:0006665)	0.0171315	94	2.78353	4.91629	7	['ACER2', 'ELOVL5', 'ENPP2', 'GAL3ST1', 'SMPD3', 'SPTSSB', 'ST6GALNAC6']	0.131778	0.0744681	0.0072314
Negative Regulation Of Cell Cycle G1/S Phase Transition (GO:1902807)	0.0164626	35	4.4582	7.95121	4	['CCL2', 'INHBA', 'KLF4', 'SLFN11']	0.126902	0.114286	0.00413223
Positive Regulation Of Cell Development (GO:0010720)	0.0164626	35	4.4582	7.95121	4	['CLEC7A', 'MME', 'RASSF10', 'TGM2']	0.126902	0.114286	0.00413223
One-Carbon Compound Transport (GO:0019755)	0.0164626	35	4.4582	7.95121	4	['CA2', 'CA4', 'SLC26A7', 'SLC4A4']	0.126902	0.114286	0.00413223
Potassium Ion Transmembrane Transport (GO:0071805)	0.0159133	137	2.43433	4.37751	9	['ABCC8', 'ABCC9', 'KCNB1', 'KCNJ10', 'KCNJ12', 'KCNJ6', 'LRRC26', 'SLC1A3', 'SLC9A2']	0.123456	0.0656934	0.00929752
Lipid Biosynthetic Process (GO:0008610)	0.0150412	71	3.19234	5.81873	6	['DHRS11', 'FADS1', 'HSD17B3', 'HSD3B1', 'LCP1', 'PRLR']	0.120031	0.084507	0.00619835
Regulation Of Phosphatidylinositol 3-Kinase Activity (GO:0043551)	0.0149061	34	4.60693	8.41517	4	['FGFR3', 'FGR', 'NOD2', 'PDGFRB']	0.119216	0.117647	0.00413223
Negative Regulation Of MAP Kinase Activity (GO:0043407)	0.0142374	51	3.75752	6.93852	5	['AGT', 'LAX1', 'LYN', 'PDCD4', 'PPARG']	0.11412	0.0980392	0.00516529
Positive Regulation Of Interleukin-12 Production (GO:0032735)	0.013446	33	4.76591	8.91897	4	['CD40', 'CLEC7A', 'SCIMP', 'TLR2']	0.108015	0.121212	0.00413223
Carboxylic Acid Metabolic Process (GO:0019752)	0.013446	33	4.76591	8.91897	4	['PCK1', 'PON3', 'SLC2A3', 'ST3GAL1']	0.108015	0.121212	0.00413223
Positive Regulation Of Epidermal Growth Factor Receptor Signaling Pathway (GO:0045742)	0.013446	33	4.76591	8.91897	4	['AGT', 'EGF', 'MMP9', 'NCF1']	0.108015	0.121212	0.00413223
Regulation Of Cell Adhesion Mediated By Integrin (GO:0033628)	0.013446	33	4.76591	8.91897	4	['ADA', 'LYN', 'PLAU', 'SERPINE1']	0.108015	0.121212	0.00413223
Negative Regulation Of Endocytosis (GO:0045806)	0.013446	33	4.76591	8.91897	4	['APOC1', 'DYSF', 'LILRB1', 'TLR2']	0.108015	0.121212	0.00413223
Phospholipid Metabolic Process (GO:0006644)	0.0131942	69	3.29386	6.19119	6	['ENPP2', 'FADS1', 'LCP1', 'PLA2G10', 'PLAAT4', 'SMPD3']	0.108015	0.0869565	0.00619835
Regulation Of Endopeptidase Activity (GO:0052548)	0.0131942	69	3.29386	6.19119	6	['BIRC3', 'PSMB9', 'SERPINB9', 'SERPINE1', 'SERPING1', 'SERPINI1']	0.108015	0.0869565	0.00619835
Positive Regulation Of Cell Death (GO:0010942)	0.0131388	50	3.84112	7.22686	5	['ITGB2', 'LRRK2', 'MMP3', 'SLC6A6', 'WNT5A']	0.108015	0.1	0.00516529
Regulation Of Interferon-Beta Production (GO:0032648)	0.0131388	50	3.84112	7.22686	5	['IRF1', 'LILRB1', 'OAS2', 'TLR2', 'TLR8']	0.108015	0.1	0.00516529
Steroid Biosynthetic Process (GO:0006694)	0.0131388	50	3.84112	7.22686	5	['CYP7B1', 'DHRS11', 'HSD17B3', 'HSD3B1', 'PRLR']	0.108015	0.1	0.00516529
Positive Regulation Of Transport (GO:0051050)	0.0131388	50	3.84112	7.22686	5	['ANXA1', 'CHRM1', 'DOC2B', 'SCIN', 'SGK2']	0.108015	0.1	0.00516529
Blood Circulation (GO:0008015)	0.0131388	50	3.84112	7.22686	5	['CXCL10', 'EDN3', 'OLR1', 'SERPING1', 'STAT1']	0.108015	0.1	0.00516529
Cellular Response To Growth Factor Stimulus (GO:0071363)	0.0128249	155	2.38883	4.51954	10	['ADAMTS12', 'ANXA1', 'CCL2', 'GAS1', 'HGF', 'KLF4', 'MT1G', 'NTRK3', 'VSTM2A', 'WNT5A']	0.107308	0.0645161	0.0103306
Neuropeptide Signaling Pathway (GO:0007218)	0.012333	68	3.34707	6.38933	6	['PNOC', 'PTGDR2', 'PYY', 'RXFP4', 'SORCS2', 'SSTR1']	0.103432	0.0882353	0.00619835
Nervous System Development (GO:0007399)	0.012155	433	1.77101	3.39191	21	['APBA1', 'ATOH1', 'CHRM1', 'CNTFR', 'CXCL1', 'DSCAML1', 'HES5', 'IGF2BP3', 'INHBA', 'LSAMP', 'MNX1', 'NEURL1', 'PAX6', 'RAPGEFL1', 'ROBO1', 'SCIN', 'SDK1', 'SERPINI1', 'SHC3', 'SLITRK6', 'VLDLR']	0.102176	0.0484988	0.0216942
Regulation Of Cell Communication (GO:0010646)	0.0120988	49	3.92853	7.53199	5	['ANXA1', 'GJA5', 'IGFBP7', 'LRRC32', 'TYMP']	0.10194	0.102041	0.00516529
Unsaturated Fatty Acid Metabolic Process (GO:0033559)	0.0120988	49	3.92853	7.53199	5	['ALOX5', 'CYP4F12', 'ELOVL5', 'FADS1', 'PLA2G10']	0.10194	0.102041	0.00516529
Positive Regulation Of Pathway-Restricted SMAD Protein Phosphorylation (GO:0010862)	0.0120988	49	3.92853	7.53199	5	['BMP3', 'BMP8A', 'ENG', 'INHBA', 'PPARG']	0.10194	0.102041	0.00516529
Amide Transport (GO:0042886)	0.0120802	32	4.93626	9.46738	4	['ABCG2', 'PDPN', 'SLC1A3', 'TAP1']	0.10194	0.125	0.00413223
Respiratory System Development (GO:0060541)	0.0120802	32	4.93626	9.46738	4	['BASP1', 'CHI3L1', 'FGF9', 'PDPN']	0.10194	0.125	0.00413223
Transition Metal Ion Transport (GO:0000041)	0.0120802	32	4.93626	9.46738	4	['ATP2C2', 'SLC11A1', 'SLC30A10', 'SLC39A5']	0.10194	0.125	0.00413223
Regulation Of Transmembrane Transport (GO:0034762)	0.0120802	32	4.93626	9.46738	4	['KCNJ10', 'KCNJ12', 'KCNJ6', 'NEDD4L']	0.10194	0.125	0.00413223
Negative Regulation Of G1/S Transition Of Mitotic Cell Cycle (GO:2000134)	0.0120802	32	4.93626	9.46738	4	['CCL2', 'INHBA', 'KLF4', 'SLFN11']	0.10194	0.125	0.00413223
Oligosaccharide Metabolic Process (GO:0009311)	0.0111161	48	4.02	7.85526	5	['B3GALT5', 'NEU4', 'ST6GAL2', 'ST6GALNAC1', 'ST6GALNAC6']	0.0972187	0.104167	0.00516529
Exocytosis (GO:0006887)	0.0108865	86	3.06607	6.01904	7	['CCR1', 'DOC2B', 'RAB31', 'STX11', 'SYTL2', 'SYTL4', 'TNFAIP2']	0.0955003	0.0813953	0.0072314
Regulation Of Response To Biotic Stimulus (GO:0002831)	0.0108066	31	5.11922	10.066	4	['BIRC3', 'CX3CL1', 'FGR', 'IRF1']	0.0950296	0.129032	0.00413223
Positive Regulation Of Mononuclear Cell Migration (GO:0071677)	0.0108066	31	5.11922	10.066	4	['CCR1', 'CXCL10', 'PLA2G7', 'SERPINE1']	0.0950296	0.129032	0.00413223
Positive Regulation Of Leukocyte Migration (GO:0002687)	0.0108066	31	5.11922	10.066	4	['EDN3', 'ICAM1', 'THY1', 'TNFRSF18']	0.0950296	0.129032	0.00413223
Regulation Of Neuron Projection Development (GO:0010975)	0.0107553	174	2.33859	4.60322	11	['CHN1', 'CX3CL1', 'DCC', 'LRRK2', 'LTK', 'LYN', 'NTRK3', 'S100A9', 'SERPINI1', 'TRPV4', 'WNT5A']	0.0950296	0.0632184	0.0113636
Negative Regulation Of Immune Response (GO:0050777)	0.0107304	66	3.45883	6.81177	6	['FGR', 'HCK', 'LILRB1', 'LYN', 'SAMSN1', 'SPI1']	0.0950296	0.0909091	0.00619835
Integrin-Mediated Signaling Pathway (GO:0007229)	0.0102427	85	3.10546	6.17858	7	['FGR', 'FYB2', 'HCK', 'ITGAX', 'ITGB2', 'PLEK', 'THY1']	0.0911777	0.0823529	0.0072314
Epithelial To Mesenchymal Transition (GO:0001837)	0.0101893	47	4.11582	8.19812	5	['HGF', 'HMGA2', 'LOXL2', 'SNAI1', 'WNT5A']	0.0909255	0.106383	0.00516529
Negative Regulation Of Tumor Necrosis Factor Production (GO:0032720)	0.0101893	47	4.11582	8.19812	5	['CHRNA7', 'CX3CL1', 'LILRB1', 'LILRB4', 'SLAMF1']	0.0909255	0.106383	0.00516529
Negative Regulation Of Protein Phosphorylation (GO:0001933)	0.00990465	149	2.49235	4.99507	10	['CAMK2N1', 'ENG', 'INPP5J', 'LRRK2', 'LYN', 'NTRK3', 'PPARG', 'SAMSN1', 'THY1', 'WARS1']	0.0888232	0.0671141	0.0103306
Regulation Of Calcium-Mediated Signaling (GO:0050848)	0.00962292	30	5.31626	10.7213	4	['CLEC7A', 'GBP1', 'LRRK2', 'PLEK']	0.0865108	0.133333	0.00413223
Positive Regulation Of Lipid Kinase Activity (GO:0090218)	0.00962292	30	5.31626	10.7213	4	['FGFR3', 'FGR', 'NOD2', 'PDGFRB']	0.0865108	0.133333	0.00413223
Regulation Of Macrophage Derived Foam Cell Differentiation (GO:0010743)	0.00962292	30	5.31626	10.7213	4	['AGT', 'LCP1', 'PLA2G10', 'PPARG']	0.0865108	0.133333	0.00413223
Innate Immune Response Activating Cell Surface Receptor Signaling Pathway (GO:0002220)	0.00962292	30	5.31626	10.7213	4	['CLEC7A', 'FCN1', 'FFAR2', 'LYN']	0.0865108	0.133333	0.00413223
Positive Regulation Of Interleukin-10 Production (GO:0032733)	0.00962292	30	5.31626	10.7213	4	['CLEC7A', 'IRF4', 'NOD2', 'TIGIT']	0.0865108	0.133333	0.00413223
Negative Regulation Of Signal Transduction (GO:0009968)	0.00933439	267	2.06548	4.19275	15	['ADAMTS12', 'AGT', 'CX3CL1', 'CYP26B1', 'IGFBP5', 'LYN', 'NEURL1', 'NKX3-1', 'PLEK', 'PPARG', 'PTGIR', 'SLAMF1', 'SOCS1', 'SULF1', 'TRABD2A']	0.0865108	0.0561798	0.0154959
Regulation Of Nervous System Development (GO:0051960)	0.00931678	46	4.21632	8.56222	5	['CX3CL1', 'HES2', 'HES5', 'TENM4', 'TYMP']	0.0865108	0.108696	0.00516529
Positive Regulation Of Vasculature Development (GO:1904018)	0.00931439	104	2.88493	5.85885	8	['CD40', 'CHI3L1', 'CHRNA7', 'HMGA2', 'ITGAX', 'PGF', 'SERPINE1', 'WNT5A']	0.0865108	0.0769231	0.00826446
Regulation Of Signal Transduction (GO:0009966)	0.00899779	193	2.29851	4.70243	12	['CD80', 'CHRNA7', 'CX3CL1', 'GAS1', 'IGFBP5', 'IGFBP7', 'IRAK2', 'LRRK2', 'MZB1', 'PLCE1', 'RGS5', 'SULF1']	0.0844533	0.0621762	0.0123967
Heterotypic Cell-Cell Adhesion (GO:0034113)	0.00852682	29	5.52905	11.4408	4	['ITGAX', 'ITGB2', 'LILRB2', 'VCAM1']	0.0802407	0.137931	0.00413223
Regulation Of Blood Coagulation (GO:0030193)	0.00852682	29	5.52905	11.4408	4	['F2R', 'PLAU', 'SERPINE1', 'THBD']	0.0802407	0.137931	0.00413223
Organic Cyclic Compound Biosynthetic Process (GO:1901362)	0.00852682	29	5.52905	11.4408	4	['DHRS11', 'HSD17B3', 'HSD3B1', 'PRLR']	0.0802407	0.137931	0.00413223
Regulation Of Monoatomic Ion Transmembrane Transport (GO:0034765)	0.00852682	29	5.52905	11.4408	4	['KCNJ10', 'KCNJ12', 'KCNJ6', 'NEDD4L']	0.0802407	0.137931	0.00413223
Zymogen Activation (GO:0031638)	0.00849711	45	4.32184	8.94936	5	['C1R', 'CTSL', 'KLK1', 'PLAU', 'THBD']	0.0802407	0.111111	0.00516529
Regulation Of Apoptotic Signaling Pathway (GO:2001233)	0.00849711	45	4.32184	8.94936	5	['CTSK', 'CTSL', 'CTSV', 'CX3CL1', 'NKX3-1']	0.0802407	0.111111	0.00516529
Positive Regulation Of Epithelial Cell Proliferation (GO:0050679)	0.00824168	123	2.73432	5.69827	9	['C5AR1', 'CLDN1', 'EGF', 'FGF9', 'MMP12', 'NOD2', 'PGF', 'REG3A', 'WNT5A']	0.0787852	0.0731707	0.00929752
Glycerophospholipid Metabolic Process (GO:0006650)	0.00797701	62	3.70629	7.77638	6	['PDGFRB', 'PIGZ', 'PLA2G10', 'PLA2G7', 'PLEK', 'PRDX6']	0.0764569	0.0967742	0.00619835
Fat Cell Differentiation (GO:0045444)	0.00797701	62	3.70629	7.77638	6	['FFAR2', 'HMGA2', 'KLF4', 'PPARG', 'PPARGC1A', 'STEAP4']	0.0764569	0.0967742	0.00619835
Phosphatidylinositol-Mediated Signaling (GO:0048015)	0.00797701	62	3.70629	7.77638	6	['FCGR3A', 'LTK', 'PDGFRB', 'PIK3C2G', 'PLCE1', 'PTAFR']	0.0764569	0.0967742	0.00619835
Potassium Ion Transport (GO:0006813)	0.00782897	122	2.75859	5.8104	9	['ABCC8', 'ABCC9', 'KCNB1', 'KCNJ10', 'KCNJ12', 'KCNJ6', 'LRRC26', 'SLC1A3', 'SLC9A2']	0.0763335	0.0737705	0.00929752
Lymphocyte Chemotaxis (GO:0048247)	0.0077287	44	4.43278	9.36156	5	['CCL15', 'CCL2', 'CX3CL1', 'CXCL10', 'CYP7B1']	0.0758837	0.113636	0.00516529
Bone Development (GO:0060348)	0.0077287	44	4.43278	9.36156	5	['CYP26B1', 'FGFR3', 'STC1', 'SULF1', 'TGM2']	0.0758837	0.113636	0.00516529
Positive Regulation Of Transferase Activity (GO:0051347)	0.00752079	143	2.60521	5.53277	10	['AGT', 'CD74', 'CHRNA7', 'FGFR3', 'KLF4', 'LTK', 'NTRK3', 'PDGFRB', 'PKIB', 'PLAAT4']	0.0742448	0.0699301	0.0103306
Regulation Of Protein Targeting To Membrane (GO:0090313)	0.00751566	28	5.75959	12.2335	4	['CEMIP', 'ITGB2', 'KCNB1', 'TCAF2']	0.0742448	0.142857	0.00413223
Wound Healing (GO:0042060)	0.00743218	80	3.31861	7.06494	7	['CLDN1', 'EPB41L4B', 'MMP12', 'SLC11A1', 'SYT7', 'SYTL4', 'WNT5A']	0.073772	0.0875	0.0072314
BMP Signaling Pathway (GO:0030509)	0.00737697	61	3.77377	8.04615	6	['BMP3', 'ENG', 'INHBA', 'PDCD4', 'PPARG', 'SLC39A5']	0.0734252	0.0983607	0.00619835
Negative Regulation Of Viral Process (GO:0048525)	0.00737697	61	3.77377	8.04615	6	['BST2', 'IFITM1', 'IFITM2', 'IFITM3', 'OAS2', 'STAT1']	0.0734252	0.0983607	0.00619835
Regulation Of Endothelial Cell Apoptotic Process (GO:2000351)	0.00700995	43	4.54955	9.80104	5	['CCL2', 'CD40', 'ICAM1', 'PDCD4', 'SERPINE1']	0.0701576	0.116279	0.00516529
Skeletal System Morphogenesis (GO:0048705)	0.00700995	43	4.54955	9.80104	5	['CYP26B1', 'DSCAML1', 'FGFR3', 'HOXC4', 'RFLNA']	0.0701576	0.116279	0.00516529
Positive Regulation Of Cell Differentiation (GO:0045597)	0.00700269	283	2.08051	4.48296	16	['AGT', 'ATOH1', 'CCN4', 'EDN3', 'HGF', 'IFITM1', 'LCP1', 'LOXL2', 'PDPN', 'PKDCC', 'PLA2G10', 'PPARG', 'RBM24', 'SLC6A6', 'SNAI1', 'TRPM4']	0.0701576	0.0565371	0.0165289
Negative Regulation Of Cell Migration (GO:0030336)	0.00675254	163	2.50857	5.44493	11	['BST2', 'CD74', 'CX3CL1', 'ENG', 'IFITM1', 'IGFBP5', 'ROBO1', 'SERPINE1', 'STC1', 'SULF1', 'THY1']	0.0681461	0.0674847	0.0113636
Positive Regulation Of Angiogenesis (GO:0045766)	0.00668482	119	2.83405	6.16381	9	['CD40', 'CHI3L1', 'CHRNA7', 'HMGA2', 'ITGAX', 'KLF4', 'PGF', 'SERPINE1', 'WNT5A']	0.0676512	0.0756303	0.00929752
Regulation Of Catecholamine Secretion (GO:0050433)	0.00658672	27	6.01016	13.1102	4	['KCNB1', 'SYT17', 'SYT7', 'SYT8']	0.0668451	0.148148	0.00413223
Activation Of Phospholipase C Activity (GO:0007202)	0.00658672	27	6.01016	13.1102	4	['C5AR1', 'CD86', 'GNA15', 'SELE']	0.0668451	0.148148	0.00413223
Positive Regulation Of Response To Wounding (GO:1903036)	0.00658672	27	6.01016	13.1102	4	['ANXA1', 'CLDN1', 'CLEC7A', 'REG3A']	0.0668451	0.148148	0.00413223
Glycerophospholipid Catabolic Process (GO:0046475)	0.00658672	27	6.01016	13.1102	4	['ENPP2', 'PLA2G10', 'PLA2G7', 'PRDX6']	0.0668451	0.148148	0.00413223
Respiratory Tube Development (GO:0030323)	0.00658672	27	6.01016	13.1102	4	['CHI3L1', 'FGF9', 'PCSK5', 'PDPN']	0.0668451	0.148148	0.00413223
Regulation Of I-kappaB kinase/NF-kappaB Signaling (GO:0043122)	0.00650493	232	2.2284	4.87298	14	['BIRC3', 'BST2', 'CD40', 'CD74', 'CLEC7A', 'CX3CL1', 'F2R', 'LILRB4', 'NOD2', 'PIM2', 'STAT1', 'TNIP3', 'UBD', 'WNT5A']	0.0668451	0.0603448	0.0144628
Monoatomic Cation Transport (GO:0006812)	0.0063392	42	4.67264	10.2703	5	['CNGA1', 'CNGA3', 'SLC11A1', 'TMEM63C', 'TRPM6']	0.0663783	0.119048	0.00516529
Monocarboxylic Acid Metabolic Process (GO:0032787)	0.00619733	97	3.11242	6.87159	8	['ACSL4', 'AGXT', 'CYP4F12', 'GGT5', 'KYNU', 'LCP1', 'UGT1A8', 'VNN2']	0.065081	0.0824742	0.00826446
Monoatomic Cation Homeostasis (GO:0055080)	0.00604697	77	3.46112	7.67836	7	['ALPL', 'CYP27B1', 'CYP4F12', 'FAM20A', 'SCNN1B', 'SLC11A1', 'SLC39A5']	0.0636865	0.0909091	0.0072314
Embryonic Organ Development (GO:0048568)	0.00604697	77	3.46112	7.67836	7	['COBL', 'COL18A1', 'COL2A1', 'PCSK5', 'PKDCC', 'RARB', 'SOX18']	0.0636865	0.0909091	0.0072314
Regulation Of Bone Mineralization (GO:0030500)	0.00577221	58	3.99181	8.93631	6	['ALOX5', 'CCR1', 'CYP27B1', 'PKDCC', 'SRGN', 'TRPM4']	0.0611483	0.103448	0.00619835
Positive Regulation Of Phosphatidylinositol 3-Kinase Activity (GO:0043552)	0.00573711	26	6.28352	14.0833	4	['FGFR3', 'FGR', 'NOD2', 'PDGFRB']	0.0609546	0.153846	0.00413223
Regulation Of Cardiac Muscle Cell Contraction (GO:0086004)	0.00573711	26	6.28352	14.0833	4	['GJA5', 'PDE4B', 'STC1', 'TRPM4']	0.0609546	0.153846	0.00413223
Positive Regulation Of Response To Biotic Stimulus (GO:0002833)	0.00571477	41	4.80256	10.7722	5	['CD180', 'GBP5', 'LY96', 'SCIMP', 'TLR8']	0.0609546	0.121951	0.00516529
Synaptic Vesicle Exocytosis (GO:0016079)	0.00571477	41	4.80256	10.7722	5	['DOC2B', 'PCLO', 'STX11', 'SYT7', 'SYT8']	0.0609546	0.121951	0.00516529
Myeloid Cell Differentiation (GO:0030099)	0.00529891	57	4.07019	9.263	6	['CDKN2B', 'DYRK3', 'EVI2B', 'INHBA', 'LYN', 'SPI1']	0.0569672	0.105263	0.00619835
Regulation Of Calcium Ion Transport (GO:0051924)	0.00529891	57	4.07019	9.263	6	['CCR1', 'EGF', 'F2R', 'LILRB1', 'LILRB2', 'STC1']	0.0569672	0.105263	0.00619835
Defense Response To Gram-negative Bacterium (GO:0050829)	0.00523707	75	3.56311	8.12713	7	['DEFB1', 'IGHM', 'LYPD8', 'LYZ', 'SELP', 'SERPINE1', 'SLC11A1']	0.0566385	0.0933333	0.0072314
Positive Regulation Of Neurogenesis (GO:0050769)	0.00523707	75	3.56311	8.12713	7	['CX3CL1', 'HAPLN3', 'MME', 'NEURL1', 'RASSF10', 'ROBO1', 'TGM2']	0.0566385	0.0933333	0.0072314
Endothelial Cell Migration (GO:0043542)	0.00513498	40	4.93991	11.3097	5	['LOXL2', 'PTP4A3', 'S100A9', 'SOX18', 'STAT1']	0.05635	0.125	0.00516529
Positive Regulation Of Insulin Secretion (GO:0032024)	0.00513498	40	4.93991	11.3097	5	['ACSL4', 'DOC2B', 'GCG', 'RFX6', 'TRPM4']	0.05635	0.125	0.00516529
Negative Regulation Of Mitotic Cell Cycle Phase Transition (GO:1901991)	0.00513498	40	4.93991	11.3097	5	['CCL2', 'GPR132', 'INHBA', 'KLF4', 'SLFN11']	0.05635	0.125	0.00516529
Chemical Synaptic Transmission (GO:0007268)	0.00501053	273	2.16205	4.97297	16	['APBA1', 'CACNA1A', 'CDHR3', 'CHRM1', 'CHRNA7', 'GABRP', 'GABRR2', 'GRIN3A', 'HRH2', 'HRH4', 'OMP', 'PNOC', 'PTPRN2', 'RIMBP2', 'SLC1A2', 'SLC1A3']	0.0560282	0.0586081	0.0165289
Regulation Of Myelination (GO:0031641)	0.00496377	25	6.58291	15.1683	4	['HES5', 'ITGAX', 'TENM4', 'TYMP']	0.0556772	0.16	0.00413223
Regulation Of Chondrocyte Differentiation (GO:0032330)	0.00496377	25	6.58291	15.1683	4	['ADAMTS12', 'LOXL2', 'PKDCC', 'SCIN']	0.0556772	0.16	0.00413223
Organic Substance Transport (GO:0071702)	0.0048666	201	2.39913	5.54864	13	['ABCA8', 'ABCG2', 'AQP7', 'CCR1', 'CCR5', 'CHRNA7', 'CYP27B1', 'GRIN3A', 'PDPN', 'RAMP3', 'TAP1', 'TRPV4', 'ZG16']	0.0549274	0.0646766	0.0134298
Positive Regulation Of Cellular Component Biogenesis (GO:0044089)	0.00481514	93	3.25924	7.55293	8	['CLEC7A', 'CX3CL1', 'MMP1', 'MMP3', 'PLEK', 'SMPD3', 'TRABD2A', 'WARS1']	0.0545164	0.0860215	0.00826446
Digestive Tract Development (GO:0048565)	0.00459807	39	5.08534	11.8866	5	['COBL', 'PCSK5', 'PKDCC', 'PYY', 'RARB']	0.0522219	0.128205	0.00516529
Response To Peptide Hormone (GO:0043434)	0.00443834	55	4.23655	9.96767	6	['ANXA1', 'IGFBP5', 'PCK1', 'REG1A', 'REG3A', 'STAT1']	0.0505664	0.109091	0.00619835
Mononuclear Cell Differentiation (GO:1903131)	0.00426355	24	6.91224	16.3836	4	['LILRB1', 'LYN', 'MT1G', 'PPARG']	0.0487282	0.166667	0.00413223
Natural Killer Cell Mediated Cytotoxicity (GO:0042267)	0.00426355	24	6.91224	16.3836	4	['FCGR3A', 'GZMB', 'NKG7', 'SLAMF7']	0.0487282	0.166667	0.00413223
Dicarboxylic Acid Transport (GO:0006835)	0.00426355	24	6.91224	16.3836	4	['PDPN', 'SLC13A2', 'SLC1A3', 'SLC26A7']	0.0487282	0.166667	0.00413223
Cellular Response To Type I Interferon (GO:0071357)	0.00410229	38	5.23958	12.5067	5	['IFITM1', 'IFITM2', 'IFITM3', 'OAS2', 'STAT1']	0.0473331	0.131579	0.00516529
Connective Tissue Development (GO:0061448)	0.00410229	38	5.23958	12.5067	5	['CHI3L1', 'COL2A1', 'HES5', 'NAMPT', 'SULF1']	0.0473331	0.131579	0.00516529
Synapse Organization (GO:0050808)	0.00409502	131	2.8645	6.83969	10	['C5AR1', 'CHRNA7', 'CX3CL1', 'F2R', 'LRRK2', 'RAB39B', 'SDK1', 'SEMA3E', 'SLITRK6', 'TNC']	0.0473331	0.0763359	0.0103306
Positive Regulation Of Leukocyte Chemotaxis (GO:0002690)	0.00404895	54	4.32493	10.3481	6	['CCR1', 'CXCL10', 'EDN3', 'PGF', 'PLA2G7', 'SERPINE1']	0.0473331	0.111111	0.00619835
Peptidyl-Tyrosine Modification (GO:0018212)	0.00404895	54	4.32493	10.3481	6	['FGFR3', 'FGR', 'HCK', 'LYN', 'PDGFRB', 'PKDCC']	0.0473331	0.111111	0.00619835
Transmembrane Receptor Protein Serine/Threonine Kinase Signaling Pathway (GO:0007178)	0.003878	130	2.88845	6.96518	10	['BMP3', 'BMP8A', 'COL1A2', 'ENG', 'INHBA', 'LRRC32', 'LTBP2', 'PDCD4', 'PPARG', 'SLC39A5']	0.045915	0.0769231	0.0103306
Myeloid Leukocyte Differentiation (GO:0002573)	0.00386424	71	3.78621	9.13587	7	['MMP9', 'MT1G', 'PPARG', 'SNX10', 'SOCS1', 'SPI1', 'UBD']	0.0459021	0.0985915	0.0072314
Cellular Response To Salt (GO:1902075)	0.00377195	109	3.11829	7.55698	9	['CACNA1A', 'CPNE5', 'ITPKA', 'SLC13A2', 'SYT17', 'SYT7', 'SYT8', 'TGM2', 'WNT5A']	0.0449532	0.0825688	0.00929752
Negative Regulation Of Developmental Process (GO:0051093)	0.00377195	109	3.11829	7.55698	9	['DCC', 'FGFR3', 'GRIN3A', 'KIAA0319', 'LOXL2', 'NKX3-1', 'PPARG', 'SPI1', 'THY1']	0.0449532	0.0825688	0.00929752
Positive Regulation Of Chemokine Production (GO:0032722)	0.0036854	53	4.41707	10.749	6	['CD74', 'CLEC7A', 'FFAR2', 'LCP1', 'TLR2', 'WNT5A']	0.0442126	0.113208	0.00619835
Regulation Of Receptor Signaling Pathway Via JAK-STAT (GO:0046425)	0.0036854	53	4.41707	10.749	6	['EGF', 'F2R', 'GHR', 'HES5', 'SOCS1', 'SOCS3']	0.0442126	0.113208	0.00619835
Negative Regulation Of Viral Genome Replication (GO:0045071)	0.0036854	53	4.41707	10.749	6	['BST2', 'HMGA2', 'IFITM1', 'IFITM2', 'IFITM3', 'OAS2']	0.0442126	0.113208	0.00619835
Protein Homooligomerization (GO:0051260)	0.00367018	129	2.9128	7.09358	10	['EHD3', 'GBP5', 'ITLN1', 'KCNJ12', 'PRF1', 'SLC1A2', 'STEAP4', 'TDO2', 'TRPM4', 'VSTM5']	0.0442126	0.0775194	0.0103306
Negative Regulation Of Smooth Muscle Cell Proliferation (GO:0048662)	0.00364588	37	5.40346	13.1747	5	['IGFBP5', 'PDCD4', 'PPARG', 'PPARGC1A', 'PTGIR']	0.0442126	0.135135	0.00516529
Type I Interferon-Mediated Signaling Pathway (GO:0060337)	0.00364588	37	5.40346	13.1747	5	['IFITM1', 'IFITM2', 'IFITM3', 'OAS2', 'STAT1']	0.0442126	0.135135	0.00516529
Negative Regulation Of Endothelial Cell Proliferation (GO:0001937)	0.00364588	37	5.40346	13.1747	5	['ALOX5', 'CCL2', 'PPARG', 'STAT1', 'SULF1']	0.0442126	0.135135	0.00516529
Positive Regulation Of Protein Targeting To Membrane (GO:0090314)	0.00363313	23	7.27624	17.752	4	['CEMIP', 'ITGB2', 'KCNB1', 'TCAF2']	0.0442126	0.173913	0.00413223
Hepaticobiliary System Development (GO:0061008)	0.00363313	23	7.27624	17.752	4	['COBL', 'UGT1A7', 'UGT1A8', 'UGT1A9']	0.0442126	0.173913	0.00413223
Sulfur Compound Biosynthetic Process (GO:0044272)	0.00356837	70	3.84641	9.4142	7	['B3GNT7', 'CHST11', 'CHST15', 'CHST2', 'CHST5', 'GGT5', 'ST3GAL1']	0.0441236	0.1	0.0072314
Negative Regulation Of Epithelial Cell Proliferation (GO:0050680)	0.00356837	70	3.84641	9.4142	7	['ALOX5', 'CDKN2B', 'CYP27B1', 'NKX3-1', 'ROBO1', 'STAT1', 'SULF1']	0.0441236	0.1	0.0072314
Regulation Of Peptide Hormone Secretion (GO:0090276)	0.00334664	52	4.51321	11.172	6	['ALOX5', 'FFAR2', 'GCG', 'ILDR1', 'RFX6', 'SYT7']	0.0416662	0.115385	0.00619835
Sprouting Angiogenesis (GO:0002040)	0.00334664	52	4.51321	11.172	6	['ENG', 'LOXL2', 'PGF', 'RNF213', 'ROBO1', 'SEMA3E']	0.0416662	0.115385	0.00619835
Monoatomic Ion Transport (GO:0006811)	0.00333312	107	3.1821	7.88255	9	['CHRNA7', 'CNGA3', 'SLC17A4', 'SLC1A2', 'SLC1A3', 'SLC26A3', 'SLC26A7', 'SLC9A2', 'TMEM63C']	0.0416662	0.0841121	0.00929752
Cellular Response To Calcium Ion (GO:0071277)	0.00329005	69	3.90855	9.70414	7	['CACNA1A', 'CPNE5', 'ITPKA', 'SYT17', 'SYT7', 'SYT8', 'WNT5A']	0.0413884	0.101449	0.0072314
Positive Regulation Of Phospholipase C Activity (GO:0010863)	0.00322703	36	5.57792	13.8957	5	['C5AR1', 'CD86', 'GNA15', 'PDGFRB', 'SELE']	0.0407371	0.138889	0.00516529
Regulation Of Insulin Secretion (GO:0050796)	0.00319964	87	3.50734	8.75046	8	['ACSL4', 'ALOX5', 'BMP8A', 'DOC2B', 'GCG', 'KCNB1', 'RFX6', 'SYT7']	0.0405326	0.091954	0.00826446
Fc Receptor Mediated Stimulatory Signaling Pathway (GO:0002431)	0.00306907	22	7.68068	19.3015	4	['FCER1G', 'FGR', 'HCK', 'LYN']	0.039619	0.181818	0.00413223
Cellular Response To Interferon-Beta (GO:0035458)	0.00306907	22	7.68068	19.3015	4	['IFITM2', 'IRF1', 'MNDA', 'STAT1']	0.039619	0.181818	0.00413223
Natural Killer Cell Mediated Immunity (GO:0002228)	0.00306907	22	7.68068	19.3015	4	['FCGR3A', 'GZMB', 'NKG7', 'SLAMF7']	0.039619	0.181818	0.00413223
Dendritic Cell Differentiation (GO:0097028)	0.00306907	22	7.68068	19.3015	4	['BATF', 'LILRB1', 'LYN', 'UBD']	0.039619	0.181818	0.00413223
Cellular Response To Low-Density Lipoprotein Particle Stimulus (GO:0071404)	0.00306907	22	7.68068	19.3015	4	['FCER1G', 'ITGB2', 'LCP1', 'PPARG']	0.039619	0.181818	0.00413223
Receptor Internalization (GO:0031623)	0.00303159	51	4.61363	11.6186	6	['FCER1G', 'ITGB2', 'LILRB1', 'LILRB4', 'RAB31', 'RAMP3']	0.039619	0.117647	0.00619835
Positive Regulation Of Ras Protein Signal Transduction (GO:0046579)	0.00303159	51	4.61363	11.6186	6	['F2R', 'F2RL2', 'GPR4', 'P2RY8', 'RASGEF1A', 'ROBO1']	0.039619	0.117647	0.00619835
Regulation Of Release Of Sequestered Calcium Ion Into Cytosol (GO:0051279)	0.00303159	51	4.61363	11.6186	6	['CEMIP', 'CX3CL1', 'CXCL10', 'CXCL9', 'F2R', 'THY1']	0.039619	0.117647	0.00619835
Sensory Perception (GO:0007600)	0.00303159	51	4.61363	11.6186	6	['C5AR1', 'CCL2', 'CHRNA7', 'MME', 'PNOC', 'PTGES']	0.039619	0.117647	0.00619835
Intracellular Monoatomic Cation Homeostasis (GO:0030003)	0.00302562	190	2.54898	6.42135	13	['ATP13A4', 'ATP2C2', 'CCL15', 'CCR1', 'CD40', 'CHRNA7', 'EDN3', 'SCNN1B', 'SLC11A1', 'SLC30A10', 'SLC39A5', 'STC1', 'TRPV4']	0.039619	0.0684211	0.0134298
Liver Development (GO:0001889)	0.00284396	35	5.764	14.6756	5	['COBL', 'PCK1', 'UGT1A7', 'UGT1A8', 'UGT1A9']	0.0383036	0.142857	0.00516529
Regulation Of Regulated Secretory Pathway (GO:1903305)	0.00284396	35	5.764	14.6756	5	['DOC2B', 'LRRK2', 'SYT17', 'SYT7', 'SYT8']	0.0383036	0.142857	0.00516529
Regulation Of Neurogenesis (GO:0050767)	0.00278332	67	4.03905	10.3215	7	['CX3CL1', 'HES2', 'HES5', 'MME', 'PAX6', 'RASSF10', 'TGM2']	0.0377676	0.104478	0.0072314
Regulation Of Kinase Activity (GO:0043549)	0.00276755	85	3.59864	9.20497	8	['CD74', 'FGFR3', 'FGR', 'LTK', 'NTRK3', 'PDGFRB', 'PLCE1', 'SLAMF8']	0.0376948	0.0941176	0.00826446
Negative Regulation Of Growth (GO:0045926)	0.00275954	124	3.04096	7.78232	10	['BCL6', 'BST2', 'CYP27B1', 'FGFR3', 'INHBA', 'MT1E', 'MT1F', 'MT1G', 'MT1H', 'MT1M']	0.0376948	0.0806452	0.0103306
Actin Filament Organization (GO:0007015)	0.00265749	144	2.8684	7.38766	11	['CASS4', 'COBL', 'LCP1', 'NEB', 'NRAP', 'RAC2', 'RFLNA', 'SCIN', 'SPIRE2', 'TRPV4', 'WAS']	0.03647	0.0763889	0.0113636
Positive Regulation Of Blood Coagulation (GO:0030194)	0.00256784	21	8.13271	21.0672	4	['F2R', 'PLAU', 'SERPINE1', 'THBD']	0.0353737	0.190476	0.00413223
Regulation Of Lipid Storage (GO:0010883)	0.00256784	21	8.13271	21.0672	4	['LCP1', 'PLA2G10', 'PPARG', 'VSTM2A']	0.0353737	0.190476	0.00413223
Regulation Of Lipopolysaccharide-Mediated Signaling Pathway (GO:0031664)	0.00256784	21	8.13271	21.0672	4	['CD180', 'CX3CL1', 'LY96', 'SCIMP']	0.0353737	0.190476	0.00413223
Embryonic Skeletal System Development (GO:0048706)	0.00249486	34	5.96292	15.5212	5	['DSCAML1', 'HOXC4', 'PCSK5', 'SULF1', 'WNT5A']	0.0347649	0.147059	0.00516529
Heterophilic Cell-Cell Adhesion Via Plasma Membrane Cell Adhesion Molecules (GO:0007157)	0.00246849	49	4.82848	12.5906	6	['ICAM1', 'REG3A', 'SELE', 'SELP', 'TENM4', 'VCAM1']	0.0345303	0.122449	0.00619835
Negative Regulation Of Tumor Necrosis Factor Superfamily Cytokine Production (GO:1903556)	0.00246849	49	4.82848	12.5906	6	['CD274', 'CHRNA7', 'CX3CL1', 'LILRB1', 'LILRB4', 'SLAMF1']	0.0345303	0.122449	0.00619835
Positive Regulation Of Macromolecule Biosynthetic Process (GO:0010557)	0.00245032	122	3.09543	8.08148	10	['CCL2', 'CIITA', 'EGF', 'HGF', 'KLF4', 'NAMPT', 'NOD2', 'PDGFRB', 'PRR16', 'TLR2']	0.0345303	0.0819672	0.0103306
Positive Regulation Of Nitrogen Compound Metabolic Process (GO:0051173)	0.00217792	33	6.17605	16.4404	5	['CHRNA7', 'EGF', 'INHBA', 'KLF4', 'PLA2G10']	0.0314367	0.151515	0.00516529
Positive Regulation Of Cytokine Production Involved In Immune Response (GO:0002720)	0.00217792	33	6.17605	16.4404	5	['CLEC7A', 'FFAR2', 'NOD2', 'SCIMP', 'WNT5A']	0.0314367	0.151515	0.00516529
Regulation Of Activated T Cell Proliferation (GO:0046006)	0.00217792	33	6.17605	16.4404	5	['CD274', 'IDO1', 'IL12RB1', 'LILRB4', 'PDCD1LG2']	0.0314367	0.151515	0.00516529
Xenobiotic Transport (GO:0042908)	0.00212578	20	8.64123	23.0935	4	['ABCA8', 'ABCB1', 'ABCG2', 'NR1I2']	0.0310552	0.2	0.00413223
Endothelial Cell Development (GO:0001885)	0.00212578	20	8.64123	23.0935	4	['ICAM1', 'PECAM1', 'SOX18', 'STC1']	0.0310552	0.2	0.00413223
Regulation Of Calcium Ion Import (GO:0090279)	0.00212578	20	8.64123	23.0935	4	['CCL2', 'EGF', 'PDGFRB', 'STC1']	0.0310552	0.2	0.00413223
Calcium-Mediated Signaling Using Intracellular Calcium Source (GO:0035584)	0.00212578	20	8.64123	23.0935	4	['DEFB1', 'PTGFR', 'SELP', 'VCAM1']	0.0310552	0.2	0.00413223
Negative Regulation Of B Cell Activation (GO:0050869)	0.00212578	20	8.64123	23.0935	4	['INHBA', 'LYN', 'MNDA', 'SAMSN1']	0.0310552	0.2	0.00413223
Positive Regulation Of Vascular Associated Smooth Muscle Cell Proliferation (GO:1904707)	0.00212578	20	8.64123	23.0935	4	['FGF9', 'IGFBP5', 'MMP2', 'MMP9']	0.0310552	0.2	0.00413223
Positive Regulation Of Apoptotic Process (GO:0043065)	0.00186779	270	2.33594	6.37402	17	['BCL2A1', 'BCL6', 'CTSK', 'CTSL', 'CTSV', 'IFIT2', 'LILRB1', 'MNDA', 'NEURL1', 'NKX3-1', 'PHLDA1', 'PLEKHN1', 'SCIN', 'SPDEF', 'TGM2', 'TNFRSF10C', 'UBD']	0.0279629	0.062963	0.017562
Positive Regulation Of Protein-Containing Complex Assembly (GO:0031334)	0.0018288	98	3.50474	9.59539	9	['CLEC7A', 'GBP2', 'GBP5', 'LCP1', 'MMP1', 'MMP3', 'PLEK', 'TRABD2A', 'WARS1']	0.0274927	0.0918367	0.00929752
Protein Processing (GO:0016485)	0.00179737	117	3.24051	8.89639	10	['ADAM19', 'C1R', 'CPXM1', 'CTSL', 'KLK1', 'MEP1A', 'MME', 'PCSK5', 'SRGN', 'THBD']	0.0271327	0.0854701	0.0103306
Positive Regulation Of Apoptotic Signaling Pathway (GO:2001235)	0.0017766	62	4.40683	12.1206	7	['CTSK', 'CTSL', 'CTSV', 'G0S2', 'NKX3-1', 'PLEKHF1', 'S100A9']	0.0269314	0.112903	0.0072314
Regulation Of Lymphocyte Differentiation (GO:0045619)	0.00173916	19	9.21756	25.4374	4	['IL4I1', 'PRDM1', 'SLAMF8', 'TBX21']	0.0264746	0.210526	0.00413223
Positive Regulation Of Rho Protein Signal Transduction (GO:0035025)	0.00163334	31	6.65149	18.5372	5	['F2R', 'F2RL2', 'GPR4', 'P2RY8', 'ROBO1']	0.0249688	0.16129	0.00516529
Positive Regulation Of Tumor Necrosis Factor Production (GO:0032760)	0.00160129	78	3.95924	11.0682	8	['CLEC7A', 'FCGR3A', 'LCP1', 'LY96', 'NOD2', 'OAS2', 'TLR2', 'WNT5A']	0.0245825	0.102564	0.00826446
Positive Regulation Of Hydrolase Activity (GO:0051345)	0.00154507	176	2.76895	7.78368	13	['CCL15', 'CCL2', 'CD40', 'CTSK', 'CTSL', 'CTSV', 'CX3CL1', 'F2R', 'RAP1GAP', 'RAPGEFL1', 'RASGEF1A', 'TGM2', 'THY1']	0.0238203	0.0738636	0.0134298
Negative Regulation Of Blood Vessel Morphogenesis (GO:2000181)	0.00147284	77	4.01673	11.3748	8	['ALOX5', 'CXCL10', 'KLF4', 'KLK3', 'PPARG', 'SEMA3E', 'STAT1', 'SULF1']	0.0228039	0.103896	0.00826446
Positive Regulation Of Transmembrane Receptor Protein Serine/Threonine Kinase Signaling Pathway (GO:0090100)	0.00147121	95	3.62729	10.2737	9	['BMP3', 'BMP8A', 'CDKN2B', 'ENG', 'HES5', 'INHBA', 'KIAA0319', 'PPARG', 'SULF1']	0.0228039	0.0947368	0.00929752
Antigen Processing And Presentation Of Peptide Antigen Via MHC Class I (GO:0002474)	0.00140416	18	9.87623	28.1727	4	['ERAP2', 'FCER1G', 'IFI30', 'TAP1']	0.0219279	0.222222	0.00413223
Positive Regulation Of Monocyte Chemotaxis (GO:0090026)	0.00140416	18	9.87623	28.1727	4	['CCR1', 'CXCL10', 'PLA2G7', 'SERPINE1']	0.0219279	0.222222	0.00413223
Negative Regulation Of Monoatomic Ion Transport (GO:0043271)	0.00140416	18	9.87623	28.1727	4	['LILRB1', 'LILRB2', 'STC1', 'WNK4']	0.0219279	0.222222	0.00413223
Regulation Of Viral Entry Into Host Cell (GO:0046596)	0.00140363	44	5.46454	15.5889	6	['CD74', 'CIITA', 'FCN1', 'IFITM1', 'IFITM2', 'IFITM3']	0.0219279	0.136364	0.00619835
Anterior/Posterior Pattern Specification (GO:0009952)	0.00132545	59	4.66145	13.414	7	['BASP1', 'HES2', 'HES5', 'HOXB5', 'HOXB6', 'HOXC4', 'PCSK5']	0.0210619	0.118644	0.0072314
Inorganic Cation Transmembrane Transport (GO:0098662)	0.00129656	284	2.35386	6.79607	18	['ABCC8', 'ABCC9', 'ATP2C2', 'CACNA1A', 'KCNB1', 'LRRC26', 'SCNN1B', 'SLC11A1', 'SLC1A3', 'SLC30A10', 'SLC39A5', 'SLC4A4', 'SLC6A6', 'SLC6A7', 'SLC9A2', 'TRPM4', 'TRPM6', 'TRPV4']	0.0206935	0.0633803	0.018595
Negative Regulation Of Inflammatory Response (GO:0050728)	0.00120731	111	3.43357	10.0198	10	['ALOX5', 'FGR', 'FNDC4', 'HCK', 'KLF4', 'LYN', 'MEFV', 'PPARG', 'REG3A', 'SLAMF8']	0.0193543	0.0900901	0.0103306
T Cell Activation (GO:0042110)	0.00120731	111	3.43357	10.0198	10	['CD74', 'CD80', 'CD86', 'CLEC7A', 'IRF4', 'LCP1', 'SLAMF7', 'TNFRSF4', 'TNFSF14', 'TREML2']	0.0193543	0.0900901	0.0103306
Glycosaminoglycan Biosynthetic Process (GO:0006024)	0.00119691	58	4.75298	13.8879	7	['B3GNT7', 'CEMIP', 'CHST11', 'CHST15', 'CHST2', 'CHST5', 'ST3GAL1']	0.0193543	0.12069	0.0072314
Inorganic Anion Transport (GO:0015698)	0.00119691	58	4.75298	13.8879	7	['ANO5', 'ANO7', 'CLCN2', 'FXYD3', 'SLC11A1', 'SLC26A2', 'SLC26A7']	0.0193543	0.12069	0.0072314
Positive Regulation Of Calcium Ion Transport (GO:0051928)	0.00119596	29	7.20617	21.0585	5	['CCL2', 'CCR1', 'F2R', 'PDGFRB', 'STC1']	0.0193543	0.172414	0.00516529
Chondrocyte Differentiation (GO:0002062)	0.00119596	29	7.20617	21.0585	5	['FGFR3', 'HES5', 'HMGA2', 'SLC26A2', 'SULF1']	0.0193543	0.172414	0.00516529
Positive Regulation Of B Cell Proliferation (GO:0030890)	0.00119596	29	7.20617	21.0585	5	['CD38', 'CD40', 'CD74', 'TNFRSF4', 'TNFSF13B']	0.0193543	0.172414	0.00516529
Positive Regulation Of Neuron Projection Development (GO:0010976)	0.00117208	92	3.7587	11.0169	9	['COBL', 'CX3CL1', 'LTK', 'LYN', 'NTRK3', 'S100A9', 'SERPINI1', 'VLDLR', 'WNT5A']	0.0193543	0.0978261	0.00929752
Positive Regulation Of Leukocyte Adhesion To Vascular Endothelial Cell (GO:1904996)	0.00111693	17	10.6362	31.3979	4	['CHST2', 'ITGB2', 'SELE', 'SELP']	0.0185625	0.235294	0.00413223
Keratan Sulfate Metabolic Process (GO:0042339)	0.00111693	17	10.6362	31.3979	4	['B3GNT7', 'CHST2', 'CHST5', 'ST3GAL1']	0.0185625	0.235294	0.00413223
Monoatomic Anion Transport (GO:0006820)	0.00107835	57	4.84817	14.3857	7	['ANO5', 'ANO7', 'CLCN2', 'FXYD3', 'SLC17A4', 'SLC26A3', 'SLC26A7']	0.0180873	0.122807	0.0072314
Regulation Of Calcium Ion-Dependent Exocytosis (GO:0017158)	0.00101308	28	7.51968	22.5166	5	['DOC2B', 'KCNB1', 'SYT17', 'SYT7', 'SYT8']	0.0170716	0.178571	0.00516529
Regulation Of Platelet Activation (GO:0010543)	0.00101308	28	7.51968	22.5166	5	['FCER1G', 'LYN', 'PLEK', 'SELP', 'THBD']	0.0170716	0.178571	0.00516529
Hematopoietic Progenitor Cell Differentiation (GO:0002244)	0.00101308	28	7.51968	22.5166	5	['BATF', 'INHBA', 'LYN', 'MEOX1', 'PLEK']	0.0170716	0.178571	0.00516529
Regulation Of Peptidyl-Tyrosine Phosphorylation (GO:0050730)	0.00100151	90	3.85171	11.5526	9	['AGT', 'CD74', 'CD80', 'ENPP2', 'GHR', 'HGF', 'ITGB2', 'PECAM1', 'SAMSN1']	0.0170716	0.1	0.00929752
Pattern Recognition Receptor Signaling Pathway (GO:0002221)	0.0009692	56	4.94724	14.9089	7	['FCN1', 'FFAR2', 'LY96', 'MEFV', 'NOD2', 'TLR2', 'TLR8']	0.0166418	0.125	0.0072314
Regulation Of Dendrite Development (GO:0050773)	0.000960432	41	5.9334	17.9042	6	['COBL', 'DCC', 'KIAA0319', 'LZTS1', 'NEDD4L', 'VLDLR']	0.0165697	0.146341	0.00619835
Regulation Of Chemokine Production (GO:0032642)	0.000960432	41	5.9334	17.9042	6	['CD74', 'FFAR2', 'LCP1', 'LILRB4', 'TLR2', 'WNT5A']	0.0165697	0.146341	0.00619835
Second-Messenger-Mediated Signaling (GO:0019932)	0.000947563	72	4.33112	13.0947	8	['CCR5', 'EDN3', 'FCGR3A', 'LRRK2', 'PLCE1', 'PTGDR2', 'SELE', 'TRPM4']	0.0165049	0.111111	0.00826446
Positive Regulation Of Smooth Muscle Cell Migration (GO:0014911)	0.000873533	16	11.5229	35.2453	4	['CCN4', 'FGF9', 'IGFBP5', 'PDGFRB']	0.0152889	0.25	0.00413223
Negative Regulation Of Interleukin-10 Production (GO:0032693)	0.000873533	16	11.5229	35.2453	4	['CD274', 'LILRB1', 'LILRB4', 'PDCD1LG2']	0.0152889	0.25	0.00413223
Regulation Of Secretion (GO:0051046)	0.000873533	16	11.5229	35.2453	4	['EGF', 'OAS2', 'PTPRN2', 'SCIN']	0.0152889	0.25	0.00413223
Positive Regulation Of Tyrosine Phosphorylation Of STAT Protein (GO:0042531)	0.000868931	55	5.05045	15.4595	7	['CD40', 'FGFR3', 'GHR', 'HES5', 'LYN', 'PARP14', 'TNFRSF18']	0.0152889	0.127273	0.0072314
Positive Regulation Of Cytosolic Calcium Ion Concentration Involved In Phospholipase C-activating G Protein-Coupled Signaling Pathway (GO:0051482)	0.000851802	27	7.86169	24.1327	5	['F2R', 'F2RL2', 'GNA15', 'GPR4', 'P2RY8']	0.0152024	0.185185	0.00516529
Positive Regulation Of Wound Healing (GO:0090303)	0.000839708	40	6.10808	18.7877	6	['ANXA1', 'CLDN1', 'CLEC7A', 'F2R', 'REG3A', 'SERPINE1']	0.0150607	0.15	0.00619835
Enzyme-Linked Receptor Protein Signaling Pathway (GO:0007167)	0.000796808	124	3.3779	10.4669	11	['CASS4', 'DOK3', 'FGFR3', 'FGR', 'HCK', 'LCP2', 'LTK', 'LYN', 'NTRK3', 'PDGFRB', 'SHC3']	0.0143624	0.0887097	0.0113636
Negative Regulation Of Angiogenesis (GO:0016525)	0.000720489	86	4.05224	12.7336	9	['ALOX5', 'CXCL10', 'KLF4', 'KLK3', 'PPARG', 'SEMA3E', 'SERPINE1', 'STAT1', 'SULF1']	0.0130517	0.104651	0.00929752
Phagocytosis (GO:0006909)	0.000712808	69	4.54449	14.3016	8	['ANXA1', 'CD93', 'HAVCR1', 'ITGB2', 'PECAM1', 'SLC11A1', 'SYT7', 'TGM2']	0.0129774	0.115942	0.00826446
Response To Molecule Of Bacterial Origin (GO:0002237)	0.000712808	69	4.54449	14.3016	8	['C4B', 'CYP27B1', 'F2R', 'LY96', 'S100A9', 'SELE', 'SELP', 'SLC11A1']	0.0129774	0.115942	0.00826446
Calcium-Ion Regulated Exocytosis (GO:0017156)	0.000710443	26	8.23628	25.9317	5	['DOC2B', 'SCIN', 'SYT17', 'SYT7', 'SYT8']	0.0129774	0.192308	0.00516529
Inorganic Cation Import Across Plasma Membrane (GO:0098659)	0.000675724	103	3.72974	11.8241	10	['ABCC9', 'CACNA1A', 'KCNJ10', 'KCNJ12', 'KCNJ6', 'NALF1', 'SCNN1B', 'SLC9A2', 'TRPM4', 'TRPV4']	0.0124906	0.0970874	0.0103306
Cellular Glucuronidation (GO:0052695)	0.000670057	15	12.5708	39.8982	4	['UGT1A7', 'UGT1A8', 'UGT1A9', 'UGT2A3']	0.0124493	0.266667	0.00413223
Keratan Sulfate Biosynthetic Process (GO:0018146)	0.000670057	15	12.5708	39.8982	4	['B3GNT7', 'CHST2', 'CHST5', 'ST3GAL1']	0.0124493	0.266667	0.00413223
Negative Regulation Of Protein Processing (GO:0010955)	0.000670057	15	12.5708	39.8982	4	['GAS1', 'LRRK2', 'PLAU', 'SERPINE1']	0.0124493	0.266667	0.00413223
Glucuronate Metabolic Process (GO:0019585)	0.000670057	15	12.5708	39.8982	4	['UGT1A7', 'UGT1A8', 'UGT1A9', 'UGT2A3']	0.0124493	0.266667	0.00413223
Transport Across Blood-Brain Barrier (GO:0150104)	0.000661389	85	4.10567	13.0541	9	['ABCB1', 'ABCC9', 'ABCG2', 'SLC1A2', 'SLC1A3', 'SLC28A2', 'SLC2A3', 'SLC4A4', 'SLC6A6']	0.0124493	0.105882	0.00929752
Positive Regulation Of Interleukin-2 Production (GO:0032743)	0.000587373	25	8.64833	27.9435	5	['CD80', 'CD86', 'CLEC7A', 'IRF4', 'PDE4B']	0.0112003	0.2	0.00516529
Response To Zinc Ion (GO:0010043)	0.000587373	25	8.64833	27.9435	5	['MT1E', 'MT1F', 'MT1G', 'MT1H', 'MT1M']	0.0112003	0.2	0.00516529
Peptidyl-Tyrosine Phosphorylation (GO:0018108)	0.000584178	67	4.6988	15.1934	8	['FGFR3', 'FGR', 'HCK', 'LTK', 'LYN', 'PDGFRB', 'PKDCC', 'PRLR']	0.0112003	0.119403	0.00826446
Vascular Transport (GO:0010232)	0.000555033	83	4.21686	13.7287	9	['ABCB1', 'ABCC9', 'ABCG2', 'SLC1A2', 'SLC1A3', 'SLC28A2', 'SLC2A3', 'SLC4A4', 'SLC6A6']	0.0107534	0.108434	0.00929752
Regulated Exocytosis (GO:0045055)	0.00054647	51	5.51017	17.9766	7	['LYN', 'PCLO', 'PLEK', 'RAB31', 'SCIN', 'SYT17', 'TPH1']	0.0106444	0.137255	0.0072314
Positive Regulation Of Immune Effector Process (GO:0002699)	0.000546428	37	6.69972	21.8576	6	['FCN1', 'HLA-DMB', 'HLA-DRA', 'IL12RB1', 'LILRB1', 'PCK1']	0.0106444	0.162162	0.00619835
Regulation Of Vascular Associated Smooth Muscle Cell Proliferation (GO:1904705)	0.000546428	37	6.69972	21.8576	6	['FGF9', 'IGFBP5', 'MMP2', 'MMP9', 'PDCD4', 'PPARG']	0.0106444	0.162162	0.00619835
Cellular Response To BMP Stimulus (GO:0071773)	0.000527294	66	4.77994	15.6684	8	['ADAMTS12', 'BMP3', 'ENG', 'INHBA', 'PDCD4', 'PPARG', 'SLC39A5', 'VSTM2A']	0.0104393	0.121212	0.00826446
Positive Regulation Of Tumor Necrosis Factor Superfamily Cytokine Production (GO:1903557)	0.000507365	82	4.27474	14.0839	9	['CD86', 'CLEC7A', 'FCGR3A', 'LCP1', 'LY96', 'NOD2', 'OAS2', 'TLR2', 'WNT5A']	0.0100999	0.109756	0.00929752
Negative Regulation Of T Cell Mediated Immunity (GO:0002710)	0.000502567	14	13.8282	45.6166	4	['CD80', 'IL4I1', 'LILRB1', 'LILRB4']	0.0100597	0.285714	0.00413223
T Cell Proliferation (GO:0042098)	0.000502567	14	13.8282	45.6166	4	['LILRB1', 'SLC11A1', 'TNFRSF4', 'TNFSF14']	0.0100597	0.285714	0.00413223
Fc-gamma Receptor Signaling Pathway (GO:0038094)	0.000481006	24	9.10375	30.2049	5	['FCER1G', 'FCGR3A', 'FGR', 'HCK', 'LYN']	0.00973567	0.208333	0.00516529
Cellular Response To Interleukin-1 (GO:0071347)	0.000463107	81	4.33423	14.4517	9	['ADAMTS12', 'CCL15', 'CCL2', 'CD40', 'CX3CL1', 'GBP1', 'GBP2', 'IRAK2', 'NKX3-1']	0.00942604	0.111111	0.00929752
Positive Regulation Of Interleukin-1 Production (GO:0032732)	0.000426946	64	4.95092	16.6827	8	['CLEC7A', 'GBP5', 'LCP1', 'MEFV', 'MNDA', 'NOD2', 'TLR8', 'WNT5A']	0.00873913	0.125	0.00826446
Interferon-Mediated Signaling Pathway (GO:0140888)	0.000425727	49	5.77287	19.4596	7	['HCK', 'IFITM1', 'IFITM2', 'IFITM3', 'IRF1', 'OAS2', 'STAT1']	0.00873913	0.142857	0.0072314
Negative Regulation Of Cell Motility (GO:2000146)	0.000401972	133	3.44382	11.6946	12	['BST2', 'CD74', 'CX3CL1', 'ENG', 'IFITM1', 'IGFBP5', 'ROBO1', 'SERPINE1', 'STC1', 'SULF1', 'THY1', 'WAS']	0.00832196	0.0902256	0.0123967
Negative Regulation Of Lymphocyte Activation (GO:0051250)	0.000389804	23	9.60977	32.7612	5	['IL4I1', 'LAX1', 'LST1', 'SAMSN1', 'TIGIT']	0.00811644	0.217391	0.00516529
Immune Response-Activating Cell Surface Receptor Signaling Pathway (GO:0002429)	0.000389804	23	9.60977	32.7612	5	['C5AR1', 'FCER1G', 'LAX1', 'LYN', 'SH2B2']	0.00811644	0.217391	0.00516529
Positive Regulation Of Endocytosis (GO:0045807)	0.000384071	79	4.4583	15.2277	9	['CLEC7A', 'FCER1G', 'IL15RA', 'IL2RB', 'NEDD4L', 'SERPINE1', 'SGIP1', 'SIRPB1', 'SLC11A1']	0.00809005	0.113924	0.00929752
Negative Regulation Of T Cell Differentiation (GO:0045581)	0.000367161	13	15.3651	52.7813	4	['IHH', 'IRF1', 'LAG3', 'LILRB4']	0.00777908	0.307692	0.00413223
Negative Regulation Of Bone Mineralization (GO:0030502)	0.000367161	13	15.3651	52.7813	4	['CCR1', 'RFLNA', 'SRGN', 'TRPM4']	0.00777908	0.307692	0.00413223
Calcium Ion Transport (GO:0006816)	0.000335278	112	3.78046	13.1356	11	['ATP2C2', 'CACNA1A', 'CCR1', 'CCR5', 'CHRNA7', 'CYP27B1', 'GRIN3A', 'RAMP3', 'TRPM4', 'TRPM6', 'TRPV4']	0.00718765	0.0982143	0.0113636
Adenylate Cyclase-Activating G Protein-Coupled Receptor Signaling Pathway (GO:0007189)	0.000286593	110	3.85704	13.6645	11	['ADGRE1', 'ADGRE2', 'ADGRE3', 'ADGRG3', 'ADGRL4', 'CXCL10', 'CXCL9', 'GPR4', 'PTGFR', 'PTGIR', 'RAMP3']	0.00618052	0.1	0.0113636
Positive Regulation Of Release Of Sequestered Calcium Ion Into Cytosol (GO:0051281)	0.000286527	33	7.6931	27.2554	6	['CEMIP', 'CX3CL1', 'CXCL10', 'CXCL9', 'F2R', 'THY1']	0.00618052	0.181818	0.00619835
Regulation Of Cytokine Production Involved In Inflammatory Response (GO:1900015)	0.000285431	46	6.21744	22.0377	7	['ALOX5', 'CLEC7A', 'GBP5', 'LILRB4', 'MEFV', 'NOD2', 'PDCD4']	0.00618052	0.152174	0.0072314
Steroid Metabolic Process (GO:0008202)	0.000272545	92	4.23132	15.0828	10	['CYP26B1', 'CYP27B1', 'CYP7B1', 'DHRS11', 'HSD11B2', 'HSD17B3', 'HSD3B1', 'NR1I2', 'PRLR', 'UGT1A8']	0.00598443	0.108696	0.0103306
Positive Regulation Of MAP Kinase Activity (GO:0043406)	0.000249134	91	4.28367	15.4365	10	['CD40', 'EDN3', 'EGF', 'GHR', 'LRRK2', 'NOD2', 'NTRK3', 'PDGFRB', 'ROBO1', 'WNT5A']	0.00550374	0.10989	0.0103306
Regulation Of Phosphatidylinositol 3-Kinase Signaling (GO:0014066)	0.00022743	90	4.33734	15.8016	10	['EGF', 'F2R', 'FGR', 'HGF', 'NCF1', 'NKX3-1', 'NTRK3', 'PDGFRB', 'SELP', 'SEMA3E']	0.00505509	0.111111	0.0103306
Positive Regulation Of Signal Transduction (GO:0009967)	0.000223636	266	2.67964	9.78193	19	['CD180', 'CD74', 'CD80', 'CHRNA7', 'CTSK', 'CTSL', 'CTSV', 'CYP27B1', 'IHH', 'LRRK2', 'LY96', 'NKX3-1', 'NOD2', 'ROBO1', 'SCIMP', 'SULF1', 'THRB', 'TLR2', 'VWF']	0.00500145	0.0714286	0.0196281
Response To Organic Cyclic Compound (GO:0014070)	0.000214509	58	5.54592	20.3455	8	['ADA', 'ALPL', 'ANXA1', 'CCL2', 'CYP27B1', 'IGFBP5', 'KYNU', 'NKX3-1']	0.00482712	0.137931	0.00826446
Regulation Of Protein Phosphorylation (GO:0001932)	0.00021318	265	2.69061	9.87791	19	['CD40', 'CD74', 'CHRNA7', 'ENG', 'FAM20A', 'FGF9', 'FGR', 'HGF', 'ITGB2', 'ITLN1', 'LRRK2', 'LYN', 'MMP9', 'NKX3-1', 'NTRK3', 'PECAM1', 'PGF', 'PLCE1', 'SOCS1']	0.00482712	0.0716981	0.0196281
Toll-Like Receptor Signaling Pathway (GO:0002224)	0.000199847	31	8.309	30.7375	6	['IRAK2', 'LY96', 'SCIMP', 'TLR2', 'TLR8', 'TNIP3']	0.00455374	0.193548	0.00619835
Cellular Response To Copper Ion (GO:0071280)	0.000192675	20	11.5327	42.8458	5	['MT1E', 'MT1F', 'MT1G', 'MT1H', 'MT1M']	0.00441811	0.25	0.00516529
Positive Regulation Of Interleukin-1 Beta Production (GO:0032731)	0.000189564	57	5.65926	21.0651	8	['CLEC7A', 'GBP5', 'LCP1', 'MEFV', 'MNDA', 'NOD2', 'TLR8', 'WNT5A']	0.00437447	0.140351	0.00826446
Regulation Of Adipose Tissue Development (GO:1904177)	0.000177286	11	19.7562	74.1118	4	['LCP1', 'PPARG', 'SPI1', 'TRPM4']	0.00411735	0.363636	0.00413223
Glucose Homeostasis (GO:0042593)	0.000171584	87	4.50669	16.97	10	['ALOX5', 'FFAR2', 'GCG', 'HK3', 'KCNB1', 'PAX6', 'PCK1', 'PPARG', 'PPARGC1A', 'RFX6']	0.00401064	0.114943	0.0103306
Negative Regulation Of Peptidyl-Tyrosine Phosphorylation (GO:0050732)	0.000165087	30	8.65544	32.7373	6	['LILRB4', 'PARP14', 'SAMSN1', 'SOCS1', 'SOCS3', 'THY1']	0.00388383	0.2	0.00619835
Monoatomic Cation Transmembrane Transport (GO:0098655)	0.000162317	281	2.67088	10.1217	20	['ABCC8', 'ABCC9', 'ATP2C2', 'CACNA1A', 'CNGA1', 'CNGA3', 'KCNB1', 'LRRC26', 'SCNN1B', 'SLC11A1', 'SLC1A3', 'SLC30A10', 'SLC39A5', 'SLC4A4', 'SLC6A6', 'SLC6A7', 'SLC9A2', 'TRPM4', 'TRPM6', 'TRPV4']	0.00384363	0.0711744	0.0206612
Positive Regulation Of Calcium Ion Transmembrane Transport (GO:1904427)	0.000158653	42	6.92874	26.3261	7	['CEMIP', 'CX3CL1', 'CXCL10', 'CXCL9', 'F2R', 'RAMP3', 'THY1']	0.00378157	0.166667	0.0072314
Regulation Of Smooth Muscle Cell Migration (GO:0014910)	0.000147935	19	12.3567	47.3255	5	['CCN4', 'IGFBP5', 'PDGFRB', 'PLAU', 'SERPINE1']	0.00354945	0.263158	0.00516529
Immunoglobulin Production Involved In Immunoglobulin-Mediated Immune Response (GO:0002381)	0.000147935	19	12.3567	47.3255	5	['HLA-DMA', 'HLA-DMB', 'HLA-DOA', 'HLA-DRA', 'HLA-DRB5']	0.00354945	0.263158	0.00516529
Regulation Of B Cell Differentiation (GO:0045577)	0.000147935	19	12.3567	47.3255	5	['CD27', 'IL4I1', 'INHBA', 'SLAMF8', 'SPI1']	0.00354945	0.263158	0.00516529
Cellular Response To Tumor Necrosis Factor (GO:0071356)	0.00014227	119	3.89589	14.987	12	['ADAMTS12', 'BIRC3', 'CCL15', 'CCL2', 'CD40', 'CHI3L1', 'CX3CL1', 'GBP1', 'GBP2', 'LRRK2', 'NKX3-1', 'STAT1']	0.00348273	0.10084	0.0123967
Positive Regulation Of Protein Serine/Threonine Kinase Activity (GO:0071902)	0.000120959	117	3.97031	15.5531	12	['CD40', 'CEMIP', 'EDN3', 'EGF', 'GHR', 'HMGA2', 'LRRK2', 'NOD2', 'NTRK3', 'PDGFRB', 'ROBO1', 'WNT5A']	0.00298119	0.102564	0.0123967
Cell-Cell Adhesion Via Plasma-Membrane Adhesion Molecules (GO:0098742)	0.000117346	172	3.3238	13.0643	15	['CDHR3', 'CLDN1', 'CLDN2', 'DSCAML1', 'ICAM1', 'IGSF9', 'ITGB2', 'PECAM1', 'REG3A', 'ROBO1', 'SDK1', 'SELE', 'SELP', 'TENM4', 'VCAM1']	0.00291194	0.0872093	0.0154959
Regulation Of NIK/NF-kappaB Signaling (GO:1901222)	0.000115428	83	4.75414	18.7203	10	['ADGRG3', 'CD27', 'CD86', 'LRRC19', 'NOD2', 'PDCD4', 'PTP4A3', 'SPI1', 'TLR2', 'TNFSF14']	0.0028841	0.120482	0.0103306
Phospholipase C-activating G Protein-Coupled Receptor Signaling Pathway (GO:0007200)	0.000115428	83	4.75414	18.7203	10	['AGT', 'C5AR1', 'CHRM1', 'F2R', 'F2RL2', 'GNA15', 'GPR4', 'P2RY8', 'PLCE1', 'TGM2']	0.0028841	0.120482	0.0103306
Positive Regulation Of NIK/NF-kappaB Signaling (GO:1901224)	0.000112291	53	6.16296	24.3416	8	['CD27', 'CD86', 'LRRC19', 'NOD2', 'PDCD4', 'PTP4A3', 'TLR2', 'TNFSF14']	0.00284496	0.150943	0.00826446
Peptide Antigen Assembly With MHC Protein Complex (GO:0002501)	0.000111593	18	13.3076	52.5966	5	['HLA-DMA', 'HLA-DMB', 'HLA-DOA', 'HLA-DRA', 'HLA-DRB5']	0.00284496	0.277778	0.00516529
Negative Regulation Of Viral Entry Into Host Cell (GO:0046597)	0.000111593	18	13.3076	52.5966	5	['CIITA', 'FCN1', 'IFITM1', 'IFITM2', 'IFITM3']	0.00284496	0.277778	0.00516529
Neuron Fate Commitment (GO:0048663)	0.000111593	18	13.3076	52.5966	5	['ATOH1', 'BHLHA15', 'BHLHE22', 'EPOP', 'PAX6']	0.00284496	0.277778	0.00516529
Metal Ion Transport (GO:0030001)	0.000109931	171	3.3452	13.2432	15	['CCR1', 'CCR5', 'CHRNA7', 'CYP27B1', 'GRIN3A', 'KCNJ10', 'KCNJ12', 'KCNJ6', 'NIPAL1', 'RAMP3', 'SCNN1B', 'SLC11A1', 'SLC17A4', 'SLC4A4', 'TRPV4']	0.00284496	0.0877193	0.0154959
Negative Regulation Of Type II Interferon Production (GO:0032689)	0.000109907	28	9.4428	37.3838	6	['CD274', 'INHBA', 'LGALS9B', 'LILRB1', 'LILRB4', 'PDCD1LG2']	0.00284496	0.214286	0.00619835
Regulation Of Monoatomic Ion Transport (GO:0043269)	0.000109907	28	9.4428	37.3838	6	['CHRM1', 'KCNJ10', 'KCNJ12', 'KCNJ6', 'NEDD4L', 'STC1']	0.00284496	0.214286	0.00619835
Negative Regulation Of Programmed Cell Death (GO:0043069)	9.7762e-05	381	2.45295	9.83591	25	['ANXA1', 'BCL2A1', 'BIRC3', 'CD27', 'CD38', 'CD74', 'CX3CL1', 'EVI2B', 'FMN2', 'GCG', 'HCK', 'HGF', 'HMGA2', 'IFIT3', 'IL2RB', 'LTK', 'MMP9', 'NUGGC', 'PDPN', 'PIM2', 'PRLR', 'SERPINB9', 'SOCS3', 'TMIGD1', 'WNT5A']	0.00260435	0.0656168	0.0258264
Cartilage Development (GO:0051216)	9.77393e-05	52	6.3032	25.2754	8	['CHI3L1', 'COL2A1', 'FGFR3', 'HES5', 'HMGA2', 'SLC26A2', 'SULF1', 'TRPV4']	0.00260435	0.153846	0.00826446
Positive Regulation Of B Cell Activation (GO:0050871)	9.77393e-05	52	6.3032	25.2754	8	['CD27', 'CD38', 'CD40', 'CD74', 'NOD2', 'SPI1', 'TNFRSF4', 'TNFSF13B']	0.00260435	0.153846	0.00826446
Negative Regulation Of Cell Population Proliferation (GO:0008285)	8.99873e-05	379	2.46694	9.9808	25	['CDKN2B', 'COL18A1', 'CXCL1', 'CYP27B1', 'F2R', 'IFIT3', 'IFITM1', 'IGFBP5', 'IGFBP7', 'INHBA', 'IRF1', 'LYN', 'NEURL1', 'NKX3-1', 'PDPN', 'PIM2', 'PLAAT4', 'PPARG', 'PPARGC1A', 'PTGIR', 'SCIN', 'WARS1', 'WNK2', 'WNT5A', 'ZBTB7C']	0.00245131	0.0659631	0.0258264
T Cell Activation Involved In Immune Response (GO:0002286)	8.84599e-05	27	9.89272	40.0977	6	['CD74', 'FCER1G', 'ICAM1', 'LCP1', 'LILRB1', 'SLC11A1']	0.00242796	0.222222	0.00619835
Antimicrobial Humoral Immune Response Mediated By Antimicrobial Peptide (GO:0061844)	8.47295e-05	65	5.57497	22.7011	9	['CXCL1', 'CXCL10', 'CXCL3', 'CXCL6', 'CXCL9', 'DEFB1', 'REG1A', 'REG3A', 'S100A9']	0.00234332	0.138462	0.00929752
Regulation Of Tyrosine Phosphorylation Of STAT Protein (GO:0042509)	8.47295e-05	65	5.57497	22.7011	9	['CD40', 'FGFR3', 'GHR', 'HES5', 'LYN', 'PARP14', 'SOCS1', 'SOCS3', 'TNFRSF18']	0.00234332	0.138462	0.00929752
Response To Interferon-Alpha (GO:0035455)	8.25097e-05	17	14.417	58.8716	5	['BST2', 'IFITM1', 'IFITM2', 'IFITM3', 'MX2']	0.00231731	0.294118	0.00516529
Positive Regulation Of Production Of Molecular Mediator Of Immune Response (GO:0002702)	8.18584e-05	38	7.82362	31.9746	7	['CD86', 'FFAR2', 'MZB1', 'NOD2', 'SCIMP', 'TNFRSF4', 'WNT5A']	0.00231698	0.184211	0.0072314
Regulation Of Angiogenesis (GO:0045765)	7.94935e-05	205	3.1491	12.9103	17	['ALOX5', 'CD40', 'CHI3L1', 'CHRNA7', 'CXCL10', 'HMGA2', 'ITGAX', 'KLF4', 'KLK3', 'PGF', 'PPARG', 'SEMA3E', 'SERPINE1', 'STAT1', 'SULF1', 'WARS1', 'WNT5A']	0.00226776	0.0829268	0.017562
Positive Regulation Of Programmed Cell Death (GO:0043068)	7.67763e-05	245	2.9303	12.0575	19	['BCL2A1', 'BCL6', 'CLEC7A', 'GBP1', 'GBP2', 'GBP5', 'IFIT2', 'LILRB1', 'LRRK2', 'MNDA', 'NEURL1', 'PHLDA1', 'PLEKHN1', 'PRF1', 'SCIN', 'SPDEF', 'TGM2', 'TNFRSF10C', 'UBD']	0.00220762	0.077551	0.0196281
Positive Regulation Of T Cell Differentiation (GO:0045582)	7.48549e-05	64	5.67649	23.4199	9	['BCL6', 'HLA-DRA', 'IHH', 'IL12RB1', 'IL4I1', 'LILRB2', 'LILRB4', 'PCK1', 'SOCS1']	0.0021696	0.140625	0.00929752
Regulation Of Tumor Necrosis Factor Production (GO:0032680)	6.52424e-05	127	3.96435	16.5927	13	['CHRNA7', 'CLEC7A', 'CX3CL1', 'FCGR3A', 'LCP1', 'LILRB1', 'LILRB4', 'LY96', 'NOD2', 'OAS2', 'SLAMF1', 'TLR2', 'WNT5A']	0.00190623	0.102362	0.0134298
Adenylate Cyclase-Modulating G Protein-Coupled Receptor Signaling Pathway (GO:0007188)	6.3886e-05	163	3.52678	14.7934	15	['ADGRE1', 'ADGRE2', 'ADGRE3', 'ADGRG3', 'ADGRL4', 'CXCL10', 'CXCL9', 'GCG', 'GNA15', 'GPR4', 'GRM8', 'PTGFR', 'PTGIR', 'RAMP3', 'VIPR1']	0.00188178	0.0920245	0.0154959
Regulation Of B Cell Activation (GO:0050864)	5.55376e-05	25	10.9347	46.5315	6	['IL4I1', 'MZB1', 'NOD2', 'SAMSN1', 'SLAMF8', 'THEMIS2']	0.00164928	0.24	0.00619835
Regulation Of Monocyte Chemotaxis (GO:0090025)	5.55376e-05	25	10.9347	46.5315	6	['CCR1', 'CXCL10', 'LYN', 'PLA2G7', 'SERPINE1', 'SLAMF8']	0.00164928	0.24	0.00619835
Response To Tumor Necrosis Factor (GO:0034612)	5.54465e-05	108	4.34357	18.4868	12	['ADAMTS12', 'CCL15', 'CCL2', 'CD40', 'CHI3L1', 'CX3CL1', 'GBP1', 'GBP2', 'LRRK2', 'NKX3-1', 'SELE', 'UBD']	0.00164928	0.111111	0.0123967
Macrophage Activation (GO:0042116)	4.69492e-05	35	8.66256	37.4948	7	['C5AR1', 'CD93', 'CX3CL1', 'DYSF', 'FCGR3A', 'ITGB2', 'SLC11A1']	0.00142939	0.2	0.0072314
Regulation Of Wound Healing (GO:0061041)	4.62493e-05	47	7.11226	30.8309	8	['ALOX5', 'ANXA1', 'CLDN1', 'CLEC7A', 'F2R', 'PLAU', 'REG3A', 'SERPINE1']	0.00142001	0.170213	0.00826446
Regulation Of Interleukin-2 Production (GO:0032663)	4.62493e-05	47	7.11226	30.8309	8	['CD80', 'CD86', 'CLEC7A', 'GBP1', 'IRF4', 'LILRB4', 'PDE4B', 'TBX21']	0.00142001	0.170213	0.00826446
Response To Copper Ion (GO:0046688)	4.32388e-05	24	11.5424	50.3727	6	['LOXL2', 'MT1E', 'MT1F', 'MT1G', 'MT1H', 'MT1M']	0.00135047	0.25	0.00619835
Regulation Of Cytokine Production Involved In Immune Response (GO:0002718)	4.32388e-05	24	11.5424	50.3727	6	['FFAR2', 'LILRB1', 'NOD2', 'SCIMP', 'TRPM4', 'WNT5A']	0.00135047	0.25	0.00619835
Cellular Response To Zinc Ion (GO:0071294)	4.1969e-05	15	17.3013	75.729	5	['MT1E', 'MT1F', 'MT1G', 'MT1H', 'MT1M']	0.0013338	0.333333	0.00516529
Regulation Of Interleukin-10 Production (GO:0032653)	3.93445e-05	46	7.29962	32.1557	8	['CD274', 'CLEC7A', 'IRF4', 'LILRB1', 'LILRB4', 'NOD2', 'PDCD1LG2', 'TIGIT']	0.00126146	0.173913	0.00826446
Cellular Response To Chemokine (GO:1990869)	3.87292e-05	59	6.24498	27.5526	9	['CCL15', 'CCL2', 'CCR1', 'CX3CL1', 'CXCL1', 'CXCL10', 'CXCL3', 'CXCL6', 'CXCL9']	0.00125282	0.152542	0.00929752
Positive Regulation Of Phosphorylation (GO:0042327)	3.46917e-05	231	3.12499	13.9367	19	['CD40', 'CD74', 'CHRNA7', 'EGF', 'ENG', 'FAM20A', 'FGF9', 'FGFR3', 'HGF', 'ITLN1', 'LRRK2', 'LTK', 'LYN', 'MMP9', 'NKX3-1', 'NTRK3', 'PDGFRB', 'PECAM1', 'PGF']	0.00113233	0.0822511	0.0196281
Positive Regulation Of Type II Interferon Production (GO:0032729)	3.3658e-05	58	6.3726	28.5041	9	['CLEC7A', 'EBI3', 'IL12RB1', 'IL12RB2', 'LILRB1', 'PDE4B', 'SLAMF1', 'SLC11A1', 'TLR8']	0.00110857	0.155172	0.00929752
Calcium Ion Homeostasis (GO:0055074)	3.13406e-05	102	4.63389	20.8706	12	['ALPL', 'ATP13A4', 'ATP2C2', 'CCL15', 'CCR1', 'CD40', 'CHRNA7', 'CYP27B1', 'EDN3', 'FAM20A', 'STC1', 'TRPV4']	0.00104172	0.117647	0.0123967
Peptide Antigen Assembly With MHC Class II Protein Complex (GO:0002503)	2.86456e-05	14	19.2242	87.3344	5	['HLA-DMA', 'HLA-DMB', 'HLA-DOA', 'HLA-DRA', 'HLA-DRB5']	0.000960953	0.357143	0.00516529
MHC Class II Protein Complex Assembly (GO:0002399)	2.86456e-05	14	19.2242	87.3344	5	['HLA-DMA', 'HLA-DMB', 'HLA-DOA', 'HLA-DRA', 'HLA-DRB5']	0.000960953	0.357143	0.00516529
Regulation Of B Cell Proliferation (GO:0030888)	2.80889e-05	44	7.70557	35.0716	8	['CD38', 'CD40', 'CD74', 'LYN', 'MNDA', 'MZB1', 'TNFRSF4', 'TNFSF13B']	0.000960057	0.181818	0.00826446
Calcium-Mediated Signaling (GO:0019722)	2.71328e-05	85	5.16356	23.5794	11	['CCR5', 'DEFB1', 'FCGR3A', 'LRRK2', 'PLCE1', 'PTGDR2', 'PTGFR', 'SELE', 'SELP', 'TRPM4', 'VCAM1']	0.000936212	0.129412	0.0113636
Regulation Of Interleukin-1 Beta Production (GO:0032651)	2.42335e-05	84	5.23444	24.16	11	['CLEC7A', 'CX3CL1', 'F2R', 'GBP5', 'LCP1', 'LILRB4', 'MEFV', 'MNDA', 'NOD2', 'TLR8', 'WNT5A']	0.000844212	0.130952	0.0113636
Positive Regulation Of Phosphatidylinositol 3-Kinase Signaling (GO:0014068)	2.30149e-05	69	5.88445	27.2921	10	['EGF', 'F2R', 'FGR', 'HGF', 'NCF1', 'NKX3-1', 'NTRK3', 'PDGFRB', 'SELP', 'SEMA3E']	0.000809542	0.144928	0.0103306
Regulation Of Cytokine Production (GO:0001817)	2.24702e-05	167	3.69032	17.1541	16	['ACKR1', 'AGT', 'ALOX5', 'ANXA1', 'BATF', 'BCL6', 'BTNL3', 'BTNL8', 'CCN4', 'FGR', 'IGF2BP3', 'LRRC19', 'LYN', 'NFAM1', 'SLC11A1', 'SRGN']	0.000798132	0.0958084	0.0165289
Negative Regulation Of Apoptotic Process (GO:0043066)	2.22993e-05	482	2.40845	11.2034	31	['ANXA1', 'BCL2A1', 'BIRC3', 'CCL2', 'CD27', 'CD38', 'CD74', 'CNTFR', 'CX3CL1', 'EVI2B', 'F2R', 'FMN2', 'GCG', 'HCK', 'HGF', 'HMGA2', 'IFIT3', 'IL2RB', 'KLF4', 'LTK', 'MMP9', 'NUGGC', 'PDPN', 'PIM2', 'PPARGC1A', 'PRLR', 'SEMA3E', 'SERPINB9', 'SOCS3', 'TMIGD1', 'WNT5A']	0.000798132	0.0643154	0.0320248
Regulation Of MAP Kinase Activity (GO:0043405)	2.07964e-05	114	4.47617	20.9575	13	['AGT', 'CD40', 'EDN3', 'EGF', 'GHR', 'LAX1', 'LRRK2', 'LYN', 'NOD2', 'NTRK3', 'PDGFRB', 'PPARG', 'ROBO1']	0.000753454	0.114035	0.0134298
Collagen Fibril Organization (GO:0030199)	1.96623e-05	42	8.15927	38.4005	8	['ADAMTS2', 'COL12A1', 'COL18A1', 'COL1A2', 'COL2A1', 'COL5A3', 'LOXL2', 'LUM']	0.000719562	0.190476	0.00826446
Positive Regulation Of Peptidyl-Tyrosine Phosphorylation (GO:0050731)	1.95282e-05	130	4.19939	19.7763	14	['AGT', 'CASS4', 'CD40', 'CD74', 'CD80', 'ENPP2', 'FGFR3', 'GHR', 'HES5', 'HGF', 'LYN', 'PARP14', 'PECAM1', 'TNFRSF18']	0.000719562	0.107692	0.0144628
Response To UV-A (GO:0070141)	1.88538e-05	13	21.6278	102.183	5	['MME', 'MMP1', 'MMP2', 'MMP3', 'MMP9']	0.0007042	0.384615	0.00516529
Immune Response-Regulating Cell Surface Receptor Signaling Pathway (GO:0002768)	1.88538e-05	13	21.6278	102.183	5	['CD40', 'FGR', 'LILRB1', 'LILRB2', 'LYN']	0.0007042	0.384615	0.00516529
Negative Regulation Of Interleukin-12 Production (GO:0032695)	1.88538e-05	13	21.6278	102.183	5	['LILRB1', 'MEFV', 'SLAMF1', 'TIGIT', 'TLR8']	0.0007042	0.384615	0.00516529
Positive Regulation Of Cell Motility (GO:2000147)	1.87937e-05	221	3.28058	15.504	19	['CASS4', 'CCR1', 'CEMIP', 'CLDN1', 'CLEC7A', 'EGF', 'F2R', 'FGR', 'HGF', 'ITGAX', 'NTRK3', 'PDGFRB', 'PDPN', 'PECAM1', 'PLAU', 'SEMA3E', 'SEMA4G', 'SNAI1', 'TCAF2']	0.0007042	0.0859729	0.0196281
Response To Cadmium Ion (GO:0046686)	1.87415e-05	21	13.852	65.4813	6	['MMP9', 'MT1E', 'MT1F', 'MT1G', 'MT1H', 'NCF1']	0.0007042	0.285714	0.00619835
Regulation Of Smooth Muscle Cell Proliferation (GO:0048660)	1.85902e-05	54	6.93979	32.8302	9	['CCN4', 'CX3CL1', 'HES5', 'IGFBP5', 'PDGFRB', 'PPARG', 'PPARGC1A', 'PTGIR', 'STAT1']	0.0007042	0.166667	0.00929752
Positive Regulation Of Multicellular Organismal Process (GO:0051240)	1.81652e-05	387	2.62443	12.4418	27	['AGT', 'ALPL', 'BATF', 'CYP27B1', 'EGF', 'F2R', 'FGR', 'G0S2', 'GHR', 'INHBA', 'IRF4', 'ITGAX', 'LCP1', 'LILRB2', 'LOXL2', 'MFAP2', 'NFAM1', 'PDPN', 'PLAAT4', 'PPARG', 'PPARGC1A', 'PRLR', 'SERPINE1', 'SLC11A1', 'SNAI1', 'TRPM4', 'WNT5A']	0.0007042	0.0697674	0.0278926
Positive Regulation Of Immune Response (GO:0050778)	1.51437e-05	80	5.53848	26.6942	11	['C6', 'CD74', 'GBP5', 'HLA-DMB', 'HLA-DRA', 'IL12RB1', 'ITGB2', 'LILRB1', 'NOD2', 'PCK1', 'TLR8']	0.000609616	0.1375	0.0113636
Response To Lipid (GO:0033993)	1.4112e-05	110	4.66126	22.609	13	['ACER2', 'ALPL', 'ANXA1', 'CYP27B1', 'F2R', 'ILDR1', 'LY96', 'NKX3-1', 'PPARG', 'S100A9', 'SELE', 'SELP', 'SLC11A1']	0.00057447	0.118182	0.0134298
Negative Regulation Of Viral Life Cycle (GO:1903901)	1.37143e-05	20	14.8419	72.1735	6	['BST2', 'CIITA', 'FCN1', 'IFITM1', 'IFITM2', 'IFITM3']	0.000564623	0.3	0.00619835
Positive Regulation Of T Cell Proliferation (GO:0042102)	1.34132e-05	65	6.31309	30.7603	10	['ANXA1', 'CD274', 'CD80', 'CD86', 'EBI3', 'HLA-DMB', 'IL12RB1', 'LILRB2', 'PDCD1LG2', 'VCAM1']	0.000558577	0.153846	0.0103306
Response To Interferon-Beta (GO:0035456)	1.26292e-05	29	11.0268	54.0164	7	['BST2', 'IFITM1', 'IFITM2', 'IFITM3', 'IRF1', 'MNDA', 'STAT1']	0.000532042	0.241379	0.0072314
Positive Regulation Of Cell Migration (GO:0030335)	1.12655e-05	272	3.07394	15.2106	22	['CASS4', 'CCN4', 'CCR1', 'CEMIP', 'CLDN1', 'CLEC7A', 'EGF', 'ENPP2', 'F2R', 'FGR', 'HGF', 'ITGAX', 'NTRK3', 'PDGFRB', 'PDPN', 'PECAM1', 'PLAU', 'SEMA3E', 'SEMA4G', 'SNAI1', 'TCAF2', 'TNFRSF18']	0.000480176	0.0808824	0.0227273
Regulation Of Interleukin-12 Production (GO:0032655)	9.68798e-06	50	7.61767	38.1932	9	['CD40', 'CLEC7A', 'LILRB1', 'MEFV', 'SCIMP', 'SLAMF1', 'TIGIT', 'TLR2', 'TLR8']	0.000417852	0.18	0.00929752
G Protein-Coupled Receptor Signaling Pathway, Coupled To Cyclic Nucleotide Second Messenger (GO:0007187)	9.68798e-06	50	7.61767	38.1932	9	['AGT', 'ANXA1', 'CCL2', 'CCR1', 'CHRM1', 'HRH2', 'HRH4', 'PTGIR', 'VIPR1']	0.000417852	0.18	0.00929752
Positive Regulation Of Interleukin-8 Production (GO:0032757)	7.48078e-06	61	6.80897	34.9031	10	['CD74', 'CHI3L1', 'CLEC7A', 'F2R', 'FCN1', 'FFAR2', 'NOD2', 'SERPINE1', 'TLR2', 'TLR8']	0.000330523	0.163934	0.0103306
Transmembrane Receptor Protein Tyrosine Kinase Signaling Pathway (GO:0007169)	7.03323e-06	284	3.08021	15.8719	23	['CASS4', 'CHN1', 'DOK3', 'FGF9', 'FGFR3', 'FGR', 'FLRT1', 'GHR', 'HCK', 'HGF', 'LCP2', 'LTK', 'LYN', 'MMP2', 'MMP9', 'NAMPT', 'NTRK3', 'PDGFRB', 'PGF', 'PRLR', 'SH2B2', 'SHC3', 'SULF1']	0.000314585	0.0809859	0.0237603
Positive Regulation Of Protein Modification Process (GO:0031401)	6.98189e-06	225	3.40563	17.5595	20	['CD40', 'CD74', 'CHRNA7', 'ENG', 'FAM20A', 'FAM47E', 'FGF9', 'HGF', 'ITLN1', 'LILRB2', 'LRRK2', 'LYN', 'MMP9', 'NKX3-1', 'NNMT', 'NOS1AP', 'NTRK3', 'PECAM1', 'PGF', 'TRABD2A']	0.000314585	0.0888889	0.0206612
Cellular Defense Response (GO:0006968)	6.82078e-06	48	8.00875	41.3745	9	['C5AR1', 'CCR5', 'CXCL9', 'LILRB2', 'LY96', 'MNDA', 'NCF1', 'NCF2', 'PRF1']	0.000312806	0.1875	0.00929752
Negative Regulation Of T Cell Proliferation (GO:0042130)	5.85545e-06	36	9.90928	51.8497	8	['CD274', 'CD80', 'CD86', 'IL4I1', 'LILRB1', 'LILRB2', 'LILRB4', 'PDCD1LG2']	0.000271978	0.222222	0.00826446
Positive Regulation Of Smooth Muscle Cell Proliferation (GO:0048661)	5.68361e-06	47	8.21972	43.1155	9	['CCN4', 'CX3CL1', 'FGF9', 'HES5', 'IGFBP5', 'MMP2', 'MMP9', 'PDGFRB', 'STAT1']	0.000267425	0.191489	0.00929752
Skeletal System Development (GO:0001501)	5.28857e-06	149	4.19179	22.1187	16	['ALPL', 'BMP3', 'CHI3L1', 'COL18A1', 'COL1A2', 'COL2A1', 'FGFR3', 'HES5', 'IHH', 'PCSK5', 'PKDCC', 'RFLNA', 'STC1', 'SULF1', 'TGM2', 'WNT5A']	0.000252112	0.107383	0.0165289
Response To Interleukin-1 (GO:0070555)	4.72907e-06	85	5.71563	30.437	12	['ADAMTS12', 'ANXA1', 'CCL15', 'CCL2', 'CD40', 'CHI3L1', 'CX3CL1', 'GBP1', 'GBP2', 'IRAK2', 'NKX3-1', 'SELE']	0.000228446	0.141176	0.0123967
Positive Regulation Of Regulatory T Cell Differentiation (GO:0045591)	4.70857e-06	17	18.8912	100.635	6	['BCL6', 'HLA-DRA', 'IL4I1', 'LILRB2', 'LILRB4', 'SOCS1']	0.000228446	0.352941	0.00619835
Endoderm Formation (GO:0001706)	4.66949e-06	35	10.2766	54.7816	8	['COL12A1', 'COL7A1', 'COL8A1', 'HMGA2', 'INHBA', 'ITGB2', 'MMP2', 'MMP9']	0.000228446	0.228571	0.00826446
Chemokine-Mediated Signaling Pathway (GO:0070098)	3.96652e-06	57	7.38925	39.9137	10	['CCL15', 'CCL2', 'CCR1', 'CX3CL1', 'CXCL1', 'CXCL10', 'CXCL3', 'CXCL6', 'CXCL9', 'LYN']	0.000199593	0.175439	0.0103306
Cellular Response To UV-A (GO:0071492)	3.96229e-06	10	34.6072	186.95	5	['MME', 'MMP1', 'MMP2', 'MMP3', 'MMP9']	0.000199593	0.5	0.00516529
Negative Regulation Of Cytokine Production (GO:0001818)	3.30713e-06	178	3.92449	21.5084	18	['ANXA1', 'CD274', 'CX3CL1', 'GBP1', 'INHBA', 'KLF4', 'LGALS9B', 'LILRB1', 'LILRB4', 'MEFV', 'PDCD1LG2', 'PDCD4', 'SLAMF1', 'SLC11A1', 'SRGN', 'TBX21', 'TIGIT', 'TLR8']	0.000171168	0.101124	0.018595
Positive Regulation Of Leukocyte Cell-Cell Adhesion (GO:1903039)	3.18979e-06	44	8.92499	49.0539	9	['CCL2', 'HLA-DMA', 'HLA-DMB', 'HLA-DOA', 'HLA-DRA', 'HLA-DRB5', 'ITGB2', 'SIRPB1', 'THY1']	0.000167487	0.204545	0.00929752
Regulation Of Interleukin-8 Production (GO:0032677)	2.81858e-06	81	6.04762	33.5641	12	['ANXA1', 'CD74', 'CHI3L1', 'CLEC7A', 'F2R', 'FCN1', 'FFAR2', 'KLF4', 'NOD2', 'SERPINE1', 'TLR2', 'TLR8']	0.000150172	0.148148	0.0123967
Response To Amyloid-Beta (GO:1904645)	2.60229e-06	43	9.18774	51.3102	9	['CACNA1A', 'CHRNA7', 'ICAM1', 'MMP12', 'MMP2', 'MMP3', 'MMP9', 'RAMP3', 'VCAM1']	0.000140718	0.209302	0.00929752
B Cell Mediated Immunity (GO:0019724)	1.99872e-06	15	23.0905	131.598	6	['CD27', 'CD74', 'CSF2RB', 'FCER1G', 'IL2RB', 'TLR8']	0.000109718	0.4	0.00619835
Regulation Of ERK1 And ERK2 Cascade (GO:0070372)	1.95668e-06	244	3.46426	19.7757	22	['ARHGAP8', 'C5AR1', 'CCL15', 'CCL2', 'CCR1', 'CD74', 'CHI3L1', 'CHRNA7', 'CX3CL1', 'F2R', 'FGFR3', 'GBP1', 'ICAM1', 'LYN', 'NOD2', 'NTRK3', 'PDGFRB', 'RAMP3', 'SCIMP', 'SLAMF1', 'SLC30A10', 'WNK2']	0.000109062	0.0901639	0.0227273
Endodermal Cell Differentiation (GO:0035987)	1.72981e-06	31	12.0651	69.5191	8	['COL12A1', 'COL7A1', 'COL8A1', 'HMGA2', 'INHBA', 'ITGB2', 'MMP2', 'MMP9']	9.79235e-05	0.258065	0.00826446
Leukocyte Cell-Cell Adhesion (GO:0007159)	1.72981e-06	31	12.0651	69.5191	8	['CERCAM', 'ICAM1', 'ITGB2', 'OLR1', 'PECAM1', 'SELE', 'SELP', 'VCAM1']	9.79235e-05	0.258065	0.00826446
Cellular Response To Cadmium Ion (GO:0071276)	1.63992e-06	22	16.1758	93.5796	7	['MMP9', 'MT1E', 'MT1F', 'MT1G', 'MT1H', 'NCF1', 'SLC11A1']	9.58296e-05	0.318182	0.0072314
Regulation Of Regulatory T Cell Differentiation (GO:0045589)	1.63992e-06	22	16.1758	93.5796	7	['BCL6', 'IL4I1', 'IRF1', 'LAG3', 'LILRB2', 'LILRB4', 'SOCS1']	9.58296e-05	0.318182	0.0072314
Regulation Of T Cell Proliferation (GO:0042129)	1.62396e-06	77	6.42047	37.1708	12	['ANXA1', 'CD274', 'CD80', 'CD86', 'HLA-DMB', 'IDO1', 'IL4I1', 'LILRB1', 'LILRB2', 'LILRB4', 'PDCD1LG2', 'VCAM1']	9.58296e-05	0.155844	0.0123967
Regulation Of Immune Response (GO:0050776)	1.62396e-06	77	6.42047	37.1708	12	['BCL6', 'BIRC3', 'C6', 'FCGR3A', 'FCGR3B', 'FGR', 'HLA-DRA', 'IL4I1', 'IRF1', 'IRF4', 'LAG3', 'LYN']	9.58296e-05	0.155844	0.0123967
Defense Response To Bacterium (GO:0042742)	1.56296e-06	204	3.79647	22.0425	20	['DEFB1', 'FCER1G', 'FGR', 'GBP1', 'GBP2', 'GBP4', 'IGHM', 'IGKV3-20', 'LYPD8', 'LYZ', 'NOD2', 'OAS2', 'RNF213', 'S100A9', 'SELP', 'SERPINE1', 'SLAMF8', 'SLC11A1', 'TLR2', 'WFDC2']	9.58296e-05	0.0980392	0.0206612
Cellular Response To Metal Ion (GO:0071248)	1.43867e-06	135	4.68671	27.38	16	['CACNA1A', 'CPNE5', 'ITPKA', 'LRRK2', 'MMP9', 'MT1E', 'MT1F', 'MT1G', 'MT1H', 'MT1M', 'NCF1', 'SLC13A2', 'SYT17', 'SYT7', 'SYT8', 'WNT5A']	9.14436e-05	0.118519	0.0165289
Positive Regulation Of Interleukin-6 Production (GO:0032755)	1.40676e-06	76	6.52097	38.1593	12	['CD74', 'CLEC7A', 'F2R', 'LCP1', 'LILRB2', 'NOD2', 'POU2AF1', 'POU2F2', 'SCIMP', 'TLR2', 'TLR8', 'WNT5A']	9.10125e-05	0.157895	0.0123967
Positive Regulation Of Protein Phosphorylation (GO:0001934)	1.34716e-06	377	2.92252	17.1569	29	['AGT', 'BMP3', 'BMP8A', 'CD40', 'CD74', 'CD80', 'CEMIP', 'CHI3L1', 'CHRNA7', 'CX3CL1', 'EGF', 'ENG', 'ENPP2', 'FAM20A', 'FGF9', 'GHR', 'HGF', 'INHBA', 'ITLN1', 'LCP2', 'LRRK2', 'LYN', 'MMP9', 'NKX3-1', 'NTRK3', 'PECAM1', 'PGF', 'PPARG', 'RAMP3']	8.87413e-05	0.0769231	0.0299587
Negative Regulation Of T Cell Activation (GO:0050868)	9.25706e-07	49	8.90691	53.7401	10	['CD274', 'CD80', 'CD86', 'IL4I1', 'LAX1', 'LILRB1', 'LILRB2', 'LILRB4', 'PDCD1LG2', 'TIGIT']	6.2108e-05	0.204082	0.0103306
Antimicrobial Humoral Response (GO:0019730)	8.61799e-07	100	5.66887	34.3794	14	['CXCL1', 'CXCL10', 'CXCL3', 'CXCL6', 'CXCL9', 'DEFB1', 'IGHM', 'IGKV3-20', 'LYZ', 'REG1A', 'REG3A', 'S100A9', 'SLC11A1', 'WFDC2']	5.89113e-05	0.14	0.0144628
Positive Regulation Of ERK1 And ERK2 Cascade (GO:0070374)	8.55135e-07	179	4.14642	25.1603	19	['ARHGAP8', 'C5AR1', 'CCL15', 'CCL2', 'CCR1', 'CD74', 'CHI3L1', 'CHRNA7', 'CX3CL1', 'F2R', 'FGFR3', 'ICAM1', 'NOD2', 'NTRK3', 'PDGFRB', 'RAMP3', 'SCIMP', 'SLAMF1', 'SLC30A10']	5.89113e-05	0.106145	0.0196281
Positive Regulation Of Phagocytosis (GO:0050766)	8.27444e-07	60	7.80327	47.4616	11	['C2', 'C4B', 'CCL2', 'CLEC7A', 'FCER1G', 'FCN1', 'IL15RA', 'IL2RB', 'RAB31', 'SIRPB1', 'SLC11A1']	5.8781e-05	0.183333	0.0113636
Regulation Of Interleukin-6 Production (GO:0032675)	7.97639e-07	114	5.27932	32.1943	15	['CD74', 'CLEC7A', 'CX3CL1', 'F2R', 'LCP1', 'LILRB2', 'LILRB4', 'NOD2', 'POU2AF1', 'POU2F2', 'SCIMP', 'SLAMF1', 'TLR2', 'TLR8', 'WNT5A']	5.77969e-05	0.131579	0.0154959
Regulation Of Response To External Stimulus (GO:0032101)	6.28434e-07	127	5.02557	31.1673	16	['ADAMTS12', 'ALOX5', 'ANXA1', 'BCL6', 'BIRC3', 'CX3CL1', 'F2R', 'FGR', 'HCK', 'IRF1', 'LRRC19', 'NOD2', 'PTGES', 'SELE', 'TNC', 'WNT5A']	4.64656e-05	0.125984	0.0165289
Positive Regulation Of Lymphocyte Activation (GO:0051251)	6.13854e-07	47	9.38887	58.323	10	['CCL2', 'CLEC7A', 'HLA-DMA', 'HLA-DMB', 'HLA-DOA', 'HLA-DRA', 'HLA-DRB5', 'NOD2', 'SIRPB1', 'THY1']	4.63332e-05	0.212766	0.0103306
Regulation Of Defense Response (GO:0031347)	5.89838e-07	97	5.87424	36.5922	14	['ADAMTS12', 'ALOX5', 'ANXA1', 'BCL6', 'BIRC3', 'FGR', 'HCK', 'IRF1', 'LRRC19', 'NOD2', 'PTGES', 'SELE', 'TNC', 'WNT5A']	4.54677e-05	0.14433	0.0144628
B Cell Receptor Signaling Pathway (GO:0050853)	4.9575e-07	46	9.64993	60.8403	10	['CD38', 'IGHG1', 'IGHG2', 'IGHG3', 'IGHM', 'IGKC', 'IGLC3', 'MNDA', 'NFAM1', 'SH2B2']	3.90457e-05	0.217391	0.0103306
Positive Regulation Of Defense Response (GO:0031349)	4.52418e-07	124	5.16559	32.7729	16	['AGT', 'CAMK2N1', 'CCN4', 'CX3CL1', 'GBP5', 'GPR4', 'LCP1', 'MEFV', 'NKG7', 'PDCD4', 'PLA2G7', 'S100A9', 'SERPINE1', 'TLR2', 'TLR8', 'WNT5A']	3.64247e-05	0.129032	0.0165289
Extracellular Matrix Disassembly (GO:0022617)	3.17585e-07	44	10.2181	66.3988	10	['CTSK', 'CTSV', 'LCP1', 'MMP1', 'MMP10', 'MMP12', 'MMP19', 'MMP2', 'MMP3', 'MMP9']	2.61502e-05	0.227273	0.0103306
Positive Regulation Of MAPK Cascade (GO:0043410)	2.8e-07	310	3.34546	21.9223	27	['ARHGAP8', 'C5AR1', 'CCL15', 'CCL2', 'CCR1', 'CD40', 'CD74', 'CHI3L1', 'CHRNA7', 'CX3CL1', 'DOK3', 'EDN3', 'EGF', 'F2R', 'FGFR3', 'GHR', 'ICAM1', 'LRRK2', 'NOD2', 'NTRK3', 'PDGFRB', 'PLCE1', 'RAMP3', 'ROBO1', 'SCIMP', 'SLAMF1', 'SLC30A10']	2.35916e-05	0.0870968	0.0278926
Positive Regulation Of Inflammatory Response (GO:0050729)	2.3726e-07	104	5.87408	38.9144	15	['AGT', 'CAMK2N1', 'CCN4', 'CX3CL1', 'GPR4', 'LCP1', 'MEFV', 'NKG7', 'OSMR', 'PDCD4', 'PLA2G7', 'S100A9', 'SERPINE1', 'TLR2', 'WNT5A']	2.04665e-05	0.144231	0.0154959
Regulation Of Type II Interferon Production (GO:0032649)	1.48115e-07	87	6.68072	45.6253	14	['CD274', 'CLEC7A', 'EBI3', 'IL12RB1', 'IL12RB2', 'INHBA', 'LGALS9B', 'LILRB1', 'LILRB4', 'PDCD1LG2', 'PDE4B', 'SLAMF1', 'SLC11A1', 'TLR8']	1.30883e-05	0.16092	0.0144628
Regulation Of T Cell Activation (GO:0050863)	1.40713e-07	62	8.34998	57.2113	12	['CCL2', 'HLA-DMA', 'HLA-DMB', 'HLA-DOA', 'HLA-DRA', 'HLA-DRB5', 'IL4I1', 'LAX1', 'SIRPB1', 'TBX21', 'THY1', 'TIGIT']	1.27451e-05	0.193548	0.0123967
Antigen Processing And Presentation Of Exogenous Peptide Antigen (GO:0002478)	1.2607e-07	31	14.2038	97.9976	9	['CTSL', 'CTSV', 'FCER1G', 'HLA-DMA', 'HLA-DMB', 'HLA-DOA', 'HLA-DRA', 'HLA-DRB5', 'IFI30']	1.17115e-05	0.290323	0.00929752
Neutrophil Chemotaxis (GO:0030593)	7.13639e-08	70	7.94085	56.7495	13	['CCL15', 'CCL2', 'CX3CL1', 'CXCL1', 'CXCL10', 'CXCL3', 'CXCL6', 'CXCL9', 'EDN3', 'FCER1G', 'ITGB2', 'PDE4B', 'S100A9']	6.80398e-06	0.185714	0.0134298
Regulation Of Phagocytosis (GO:0050764)	6.44358e-08	58	9.07704	65.2719	12	['CLEC7A', 'DYSF', 'FCER1G', 'FGR', 'HCK', 'IL15RA', 'IL2RB', 'SIRPB1', 'SLC11A1', 'SYT7', 'TGM2', 'TLR2']	6.30948e-06	0.206897	0.0123967
Positive Regulation Of T Cell Activation (GO:0050870)	5.64413e-08	107	6.13339	44.4573	16	['ANXA1', 'CCL2', 'CD274', 'CD80', 'CD86', 'HLA-DMA', 'HLA-DMB', 'HLA-DOA', 'HLA-DRA', 'HLA-DRB5', 'LILRB2', 'NOD2', 'PDCD1LG2', 'SIRPB1', 'THY1', 'VCAM1']	5.68019e-06	0.149533	0.0165289
Antigen Receptor-Mediated Signaling Pathway (GO:0050851)	4.69243e-08	134	5.41951	39.7175	18	['BTNL3', 'BTNL8', 'CD38', 'FYB2', 'IGHG1', 'IGHG2', 'IGHG3', 'IGHM', 'IGKC', 'IGLC3', 'LAX1', 'LCP2', 'MNDA', 'NFAM1', 'PDE4B', 'SH2B2', 'THEMIS2', 'THY1']	4.85734e-06	0.134328	0.018595
Antigen Processing And Presentation Of Peptide Antigen Via MHC Class II (GO:0002495)	4.66083e-08	28	16.4478	120.588	9	['CTSL', 'CTSV', 'FCER1G', 'HLA-DMA', 'HLA-DMB', 'HLA-DOA', 'HLA-DRA', 'HLA-DRB5', 'IFI30']	4.85734e-06	0.321429	0.00929752
Cellular Component Disassembly (GO:0022411)	4.6189e-08	46	10.9287	80.167	11	['CTSK', 'CTSV', 'DYRK3', 'LCP1', 'MMP1', 'MMP10', 'MMP12', 'MMP19', 'MMP2', 'MMP3', 'MMP9']	4.85734e-06	0.23913	0.0113636
Cellular Response To Type II Interferon (GO:0071346)	3.41205e-08	66	8.54108	63.7761	13	['CCL15', 'CCL2', 'CX3CL1', 'GBP1', 'GBP2', 'GBP4', 'GBP5', 'HCK', 'IL12RB1', 'IRF1', 'STAT1', 'TLR2', 'WNT5A']	3.86308e-06	0.19697	0.0134298
Defense Response To Virus (GO:0051607)	2.28002e-08	189	4.61202	35.2454	22	['BST2', 'CD207', 'CD40', 'CXCL10', 'GBP2', 'GBP5', 'IFI44L', 'IFIT2', 'IFIT3', 'IFITM1', 'IFITM2', 'IFITM3', 'IRF1', 'LILRB1', 'MX2', 'OAS2', 'PLA2G10', 'PRF1', 'SLFN11', 'STAT1', 'TLR2', 'TLR8']	2.66468e-06	0.116402	0.0227273
Antigen Processing And Presentation Of Exogenous Peptide Antigen Via MHC Class II (GO:0019886)	2.21832e-08	26	18.3839	140.71	9	['CTSL', 'CTSV', 'FCER1G', 'HLA-DMA', 'HLA-DMB', 'HLA-DOA', 'HLA-DRA', 'HLA-DRB5', 'IFI30']	2.66468e-06	0.346154	0.00929752
Positive Regulation Of Cell Population Proliferation (GO:0008284)	1.80205e-08	483	3.01265	23.3307	38	['AGT', 'BST2', 'C5AR1', 'CCN4', 'CD74', 'CD86', 'CHRNA7', 'CLEC7A', 'CSF2RB', 'CX3CL1', 'EDN3', 'EGF', 'F2R', 'FGF9', 'FGFR3', 'HCK', 'HES5', 'HMGA2', 'IL12RB2', 'ITGAX', 'LYN', 'NAMPT', 'NKX3-1', 'NOD2', 'NTRK3', 'OSMR', 'PDGFRB', 'PGF', 'PTGFR', 'RASSF10', 'REG1A', 'REG3A', 'S1PR3', 'SLAMF1', 'STAT1', 'TRPM4', 'VIPR1', 'WNT5A']	2.25132e-06	0.0786749	0.0392562
Positive Regulation Of Lymphocyte Proliferation (GO:0050671)	1.75433e-08	74	8.13105	63.0636	14	['ANXA1', 'CD274', 'CD38', 'CD40', 'CD74', 'CD80', 'CD86', 'FCGR3A', 'HLA-DMB', 'LILRB2', 'PDCD1LG2', 'TNFRSF4', 'TNFSF13B', 'VCAM1']	2.25132e-06	0.189189	0.0144628
Granulocyte Chemotaxis (GO:0071621)	1.46015e-08	73	8.26909	64.7933	14	['ANXA1', 'CCL15', 'CCL2', 'CX3CL1', 'CXCL1', 'CXCL10', 'CXCL3', 'CXCL6', 'CXCL9', 'EDN3', 'FCER1G', 'ITGB2', 'PDE4B', 'S100A9']	1.9593e-06	0.191781	0.0144628
Regulation Of Cell Migration (GO:0030334)	1.10203e-08	434	3.18909	25.3782	36	['ADGRG3', 'ANXA1', 'BST2', 'CASS4', 'CCR1', 'CD74', 'CEMIP', 'CLDN1', 'CLEC7A', 'CX3CL1', 'EGF', 'ENG', 'ENPP2', 'F2R', 'FGF9', 'FGR', 'HGF', 'IFITM1', 'IGFBP5', 'ITGAX', 'NTRK3', 'PDGFRB', 'PDPN', 'PECAM1', 'PLAU', 'ROBO1', 'SEMA3E', 'SEMA4G', 'SERPINE1', 'SNAI1', 'STC1', 'SULF1', 'TCAF2', 'THY1', 'TMIGD1', 'TNC']	1.53563e-06	0.0829493	0.0371901
Negative Regulation Of Lymphocyte Proliferation (GO:0050672)	6.95132e-09	39	13.6634	111.465	11	['CD274', 'CD80', 'CD86', 'IL4I1', 'LILRB1', 'LILRB2', 'LILRB4', 'LST1', 'LYN', 'MNDA', 'PDCD1LG2']	1.00739e-06	0.282051	0.0113636
Positive Regulation Of Macromolecule Metabolic Process (GO:0010604)	5.1699e-09	364	3.51138	29.0971	33	['ADAM19', 'AGT', 'CD74', 'CHRNA7', 'CLEC7A', 'CYP27B1', 'EGF', 'EPB41L4B', 'EPHX2', 'FER1L6', 'FGF9', 'HMGA2', 'INHBA', 'ITGAX', 'KLF4', 'LGALS9B', 'LILRB1', 'NKX3-1', 'NOS1AP', 'NTRK3', 'NWD1', 'PAX6', 'PLA2G10', 'PPARG', 'PPARGC1A', 'RAMP3', 'ROBO1', 'SLC11A1', 'TLR2', 'TNC', 'VSTM2A', 'WARS1', 'WNT5A']	7.80439e-07	0.0906593	0.0340909
Positive Regulation Of Gene Expression (GO:0010628)	4.84292e-09	480	3.1233	25.9699	39	['ADAM19', 'AGT', 'BATF', 'CD74', 'CLEC7A', 'CYP27B1', 'EGF', 'EPB41L4B', 'EPHX2', 'FAM47E', 'FER1L6', 'FGF9', 'FGR', 'HMGA2', 'INHBA', 'ITGAX', 'KLF4', 'LGALS9B', 'LILRB1', 'NFAM1', 'NKX3-1', 'NOS1AP', 'NTRK3', 'NWD1', 'PADI2', 'PAX6', 'PPARG', 'PPARGC1A', 'PRR16', 'RAMP3', 'RBM24', 'ROBO1', 'SLC11A1', 'SPI1', 'TLR2', 'TNC', 'VSTM2A', 'WARS1', 'WNT5A']	7.62866e-07	0.08125	0.0402893
Neutrophil Migration (GO:1990266)	3.56381e-09	77	8.43827	71.2872	15	['CCL15', 'CCL2', 'CX3CL1', 'CXCL1', 'CXCL10', 'CXCL3', 'CXCL6', 'CXCL9', 'EDN3', 'FCER1G', 'GP2', 'ITGB2', 'PDE4B', 'PECAM1', 'S100A9']	5.86895e-07	0.194805	0.0154959
Defense Response To Protozoan (GO:0042832)	2.10822e-09	15	39.6595	344.089	8	['CD40', 'CLEC7A', 'GBP1', 'GBP2', 'GBP4', 'IRF4', 'NKG7', 'SLC11A1']	3.63719e-07	0.533333	0.00826446
External Encapsulating Structure Organization (GO:0045229)	1.92557e-09	110	6.83771	59.5937	18	['ADAMTS12', 'ADAMTS19', 'ADAMTS2', 'COL15A1', 'COL1A2', 'COL24A1', 'COL4A1', 'COL5A3', 'COL7A1', 'COL8A1', 'MMP1', 'MMP10', 'MMP12', 'MMP19', 'MMP2', 'MMP28', 'MMP3', 'MMP9']	3.48817e-07	0.163636	0.018595
Extracellular Structure Organization (GO:0043062)	1.65372e-09	109	6.91304	60.7071	18	['ADAMTS12', 'ADAMTS19', 'ADAMTS2', 'COL15A1', 'COL1A2', 'COL24A1', 'COL4A1', 'COL5A3', 'COL7A1', 'COL8A1', 'MMP1', 'MMP10', 'MMP12', 'MMP19', 'MMP2', 'MMP28', 'MMP3', 'MMP9']	3.15338e-07	0.165138	0.018595
Defense Response To Symbiont (GO:0140546)	1.32527e-09	148	5.78974	51.3995	21	['BST2', 'CD207', 'CD40', 'GBP2', 'GBP5', 'IFI44L', 'IFIT2', 'IFIT3', 'IFITM1', 'IFITM2', 'IFITM3', 'IRF1', 'LILRB1', 'MX2', 'OAS2', 'PLA2G10', 'PRF1', 'SLFN11', 'STAT1', 'TLR2', 'TLR8']	2.66748e-07	0.141892	0.0216942
Positive Regulation Of Response To External Stimulus (GO:0032103)	5.36301e-10	155	5.79634	53.7355	22	['AGT', 'CAMK2N1', 'CCN4', 'CD180', 'CX3CL1', 'GBP5', 'GPR4', 'LCP1', 'LY96', 'MEFV', 'NKG7', 'PDCD4', 'PDGFRB', 'PLA2G7', 'PLAU', 'S100A9', 'SCIMP', 'SERPINE1', 'THBD', 'TLR2', 'TLR8', 'WNT5A']	1.14295e-07	0.141935	0.0227273
Response To Peptide (GO:1901652)	3.28785e-10	38	16.068	152.374	12	['ANXA1', 'CACNA1A', 'CHRNA7', 'MMP12', 'MMP2', 'MMP3', 'MMP9', 'NOD2', 'RAMP3', 'REG1A', 'REG3A', 'STAT1']	7.44493e-08	0.315789	0.0123967
Immunoglobulin Mediated Immune Response (GO:0016064)	2.85866e-10	30	20.1404	192.217	11	['CD27', 'CD74', 'CSF2RB', 'FCER1G', 'HLA-DMA', 'HLA-DMB', 'HLA-DOA', 'HLA-DRA', 'HLA-DRB5', 'IL2RB', 'TLR8']	6.90462e-08	0.366667	0.0113636
Proteolysis (GO:0006508)	1.05979e-10	330	4.05326	40.4304	34	['ADAM19', 'ADAMTS12', 'ADAMTS19', 'ADAMTS2', 'CAPN13', 'CAPN9', 'CPXM1', 'CTSK', 'CTSL', 'CTSV', 'ERAP2', 'FCN1', 'GGT5', 'GZMB', 'HGF', 'IHH', 'KLK3', 'MME', 'MMP1', 'MMP12', 'MMP19', 'MMP2', 'MMP3', 'MMP9', 'OLR1', 'PAPPA', 'PCSK5', 'PLAU', 'SRGN', 'THBD', 'TPSG1', 'TRABD2A', 'UBD', 'WFDC2']	2.74259e-08	0.10303	0.035124
Response To Cytokine (GO:0034097)	7.05277e-12	125	7.49064	83.5329	22	['ANXA1', 'BST2', 'CD274', 'CD40', 'CD74', 'CHI3L1', 'CIITA', 'CYP27B1', 'IFITM1', 'IFITM2', 'IFITM3', 'IRAK2', 'KYNU', 'MEFV', 'MME', 'MX2', 'OSMR', 'SELE', 'SELP', 'SLC11A1', 'STAT1', 'UBD']	1.96555e-09	0.176	0.0227273
Extracellular Matrix Organization (GO:0030198)	5.83681e-12	176	6.09408	68.4598	26	['ADAMTS12', 'ADAMTS19', 'ADAMTS2', 'COL12A1', 'COL15A1', 'COL18A1', 'COL1A2', 'COL24A1', 'COL2A1', 'COL4A1', 'COL5A3', 'COL7A1', 'COL8A1', 'CTSK', 'CTSV', 'LCP1', 'LOXL2', 'LUM', 'MMP1', 'MMP10', 'MMP12', 'MMP19', 'MMP2', 'MMP28', 'MMP3', 'MMP9']	1.76223e-09	0.147727	0.0268595
Cellular Response To Cytokine Stimulus (GO:0071345)	3.53722e-12	308	4.53114	51.8876	35	['ADAMTS12', 'CCL15', 'CCL2', 'CCR1', 'CD40', 'CHI3L1', 'CSF2RB', 'CSF3R', 'CX3CL1', 'EBI3', 'GBP1', 'GBP2', 'GBP4', 'GBP5', 'GHR', 'HCK', 'IFITM2', 'IL12RB1', 'IL12RB2', 'IL2RB', 'IRF1', 'LILRA1', 'LILRB1', 'LILRB2', 'LILRB4', 'LRRK2', 'MME', 'MNDA', 'NKX3-1', 'OSMR', 'PRLR', 'SOCS1', 'STAT1', 'TLR2', 'WNT5A']	1.16503e-09	0.113636	0.036157
Cellular Response To Lipid (GO:0071396)	2.97674e-12	228	5.34033	61.5541	30	['CCL2', 'CCR5', 'CD180', 'CD274', 'CD80', 'CD86', 'CXCL1', 'CXCL10', 'CXCL3', 'CXCL6', 'CXCL9', 'FFAR2', 'GBP2', 'LCP1', 'LILRB1', 'LILRB2', 'LTK', 'LY96', 'LYN', 'NKX3-1', 'NOD2', 'NUGGC', 'PDCD1LG2', 'PDCD4', 'PDE4B', 'RAMP3', 'SERPINE1', 'SSTR1', 'TNIP3', 'WNT5A']	1.07847e-09	0.131579	0.0309917
Regulation Of Inflammatory Response (GO:0050727)	3.90482e-13	240	5.43136	67.3944	32	['ADAMTS12', 'AGT', 'ALOX5', 'ANXA1', 'BCL6', 'BIRC3', 'CAMK2N1', 'CCN4', 'CX3CL1', 'FFAR2', 'FNDC4', 'GPR4', 'HCK', 'KLF4', 'LCP1', 'LRRC19', 'MEFV', 'MMP3', 'MMP9', 'NKG7', 'NOD2', 'PDCD4', 'PLA2G7', 'PPARG', 'PTGES', 'REG3A', 'S100A9', 'SELE', 'SERPINE1', 'TLR2', 'TNC', 'WNT5A']	1.57191e-10	0.133333	0.0330579
Positive Regulation Of Cytokine Production (GO:0001819)	1.05304e-13	320	4.77504	61.9684	38	['AGT', 'ANXA1', 'BATF', 'CD274', 'CD40', 'CD74', 'CD80', 'CD86', 'CHI3L1', 'CLEC7A', 'EBI3', 'F2R', 'FCER1G', 'FCN1', 'FFAR2', 'FGR', 'GBP5', 'IL12RB1', 'IL12RB2', 'IRF1', 'IRF4', 'LCP1', 'LILRB1', 'LILRB2', 'NFAM1', 'NOD2', 'PDE4B', 'POU2AF1', 'POU2F2', 'SCIMP', 'SERPINE1', 'SLAMF1', 'SLC11A1', 'SULF1', 'TIGIT', 'TLR2', 'TLR8', 'WNT5A']	4.76894e-11	0.11875	0.0392562
Cytokine-Mediated Signaling Pathway (GO:0019221)	9.09937e-14	257	5.39073	70.3005	34	['BIRC3', 'CCL15', 'CCL2', 'CCR1', 'CNTFR', 'CSF2RB', 'CSF3R', 'CX3CL1', 'CXCL1', 'CXCL10', 'CXCL3', 'CXCL6', 'CXCL9', 'EBI3', 'FCER1G', 'GHR', 'HCK', 'IL12RB1', 'IL12RB2', 'IL15RA', 'IL2RA', 'IL2RB', 'IRAK2', 'LILRA1', 'LILRB1', 'LILRB2', 'LILRB4', 'LYN', 'OAS2', 'OSMR', 'PRLR', 'SOCS1', 'SPI1', 'STAT1']	4.70958e-11	0.132296	0.035124
Cellular Response To Oxygen-Containing Compound (GO:1901701)	3.26489e-14	406	4.32265	58.2958	44	['CACNA1A', 'CCL2', 'CCR5', 'CD180', 'CD274', 'CD80', 'CD86', 'CPNE5', 'CXCL1', 'CXCL10', 'CXCL3', 'CXCL6', 'CXCL9', 'FFAR2', 'GBP2', 'IGFBP5', 'ITPKA', 'LCP1', 'LILRB1', 'LILRB2', 'LTK', 'LY96', 'LYN', 'MMP3', 'MMP9', 'NCF1', 'NEURL1', 'NOD2', 'NUGGC', 'PDCD1LG2', 'PDCD4', 'PDE4B', 'RAMP3', 'SERPINE1', 'SLC13A2', 'SLC26A3', 'SSTR1', 'SYT17', 'SYT7', 'SYT8', 'TGM2', 'TLR2', 'TNIP3', 'WNT5A']	1.97145e-11	0.108374	0.0454545
Cellular Response To Molecule Of Bacterial Origin (GO:0071219)	2.28847e-14	117	9.06982	123.716	24	['CCL2', 'CCR5', 'CD180', 'CD274', 'CD80', 'CD86', 'CXCL1', 'CXCL10', 'CXCL3', 'CXCL6', 'CXCL9', 'GBP2', 'LILRB1', 'LILRB2', 'LY96', 'NOD2', 'NUGGC', 'PDCD1LG2', 'PDCD4', 'PDE4B', 'SERPINE1', 'TLR2', 'TNIP3', 'WNT5A']	1.65823e-11	0.205128	0.0247934
Cellular Response To Lipopolysaccharide (GO:0071222)	1.00926e-14	124	8.8821	124.314	25	['CCL2', 'CCR5', 'CD180', 'CD274', 'CD80', 'CD86', 'CXCL1', 'CXCL10', 'CXCL3', 'CXCL6', 'CXCL9', 'GBP2', 'HCK', 'LILRB1', 'LILRB2', 'LY96', 'LYN', 'NOD2', 'NUGGC', 'PDCD1LG2', 'PDCD4', 'PDE4B', 'SERPINE1', 'TNIP3', 'WNT5A']	9.14137e-12	0.201613	0.0258264
Response To Lipopolysaccharide (GO:0032496)	1.24136e-15	159	7.86955	117.304	29	['CCL2', 'CCR5', 'CD180', 'CD274', 'CD80', 'CD86', 'CXCL1', 'CXCL10', 'CXCL3', 'CXCL6', 'CXCL9', 'CYP27B1', 'F2R', 'GBP2', 'LILRB1', 'LILRB2', 'LY96', 'NOD2', 'NUGGC', 'PDCD1LG2', 'PDCD4', 'PDE4B', 'S100A9', 'SELE', 'SELP', 'SERPINE1', 'SLC11A1', 'TNIP3', 'WNT5A']	1.49915e-12	0.18239	0.0299587
Inflammatory Response (GO:0006954)	2.74509e-17	236	6.59703	109.256	37	['ACKR1', 'ANXA1', 'C5AR1', 'CCL15', 'CCL2', 'CCR1', 'CCR5', 'CD40', 'CHI3L1', 'CIITA', 'CX3CL1', 'CXCL1', 'CXCL10', 'CXCL3', 'CXCL6', 'CXCL9', 'F2R', 'GGT5', 'GPR68', 'HRH4', 'IL2RA', 'IRAK2', 'ITGB2', 'LYZ', 'MEFV', 'NFAM1', 'OLR1', 'PTGDR', 'PTGFR', 'PTGIR', 'S100A9', 'SELE', 'SLC11A1', 'TLR2', 'TNFRSF4', 'VCAM1', 'WNT5A']	4.97274e-14	0.15678	0.0382231
Response To Type II Interferon (GO:0034341)	2.68944e-17	80	14.1819	234.998	23	['BST2', 'CCL15', 'CCL2', 'CD40', 'CD74', 'CIITA', 'CX3CL1', 'CYP27B1', 'GBP1', 'GBP2', 'GBP4', 'GBP5', 'IFITM1', 'IFITM2', 'IFITM3', 'IL12RB1', 'KYNU', 'MEFV', 'SLC11A1', 'STAT1', 'TLR2', 'UBD', 'WNT5A']	4.97274e-14	0.2875	0.0237603

### Sheet: UC_colon_Immunomodulating antimetabolites
pathway_id	pval	pathway_size	odds_ratio	combined_score	overlap_size	intersecting_genes	qval	overlap_percentage	query_percentage
Positive Regulation Of Cellular Component Organization (GO:0051130)	0.0493913	113	2.35634	3.0782	6	['CLU', 'MMP1', 'MMP3', 'NEURL1', 'PROM2', 'TRABD2A']	0.242473	0.0530973	0.00716846
Negative Regulation Of Cytokine-Mediated Signaling Pathway (GO:0001960)	0.0488784	59	3.05348	4.00276	4	['IL1RN', 'PADI2', 'PPARG', 'ROBO1']	0.24028	0.0677966	0.00477897
Anterior/Posterior Pattern Specification (GO:0009952)	0.0488784	59	3.05348	4.00276	4	['CDX2', 'HES1', 'HES5', 'PCSK5']	0.24028	0.0677966	0.00477897
Epidermis Development (GO:0008544)	0.0488465	85	2.62528	3.44218	5	['COL7A1', 'FGF7', 'FGFR2', 'GATA6', 'OVOL2']	0.24028	0.0588235	0.00597372
Heart Development (GO:0007507)	0.0480473	171	2.06395	2.72097	8	['ALPK2', 'COL3A1', 'GJA5', 'PCSK5', 'PDLIM4', 'PDLIM7', 'PLCE1', 'RAMP2']	0.23716	0.0467836	0.00955795
Regulation Of Intracellular Signal Transduction (GO:1902531)	0.0474919	297	1.77286	2.34616	12	['ARHGAP23', 'ARHGAP44', 'ARHGAP8', 'CHN1', 'IL1B', 'NGEF', 'OVOL2', 'PLEKHG6', 'RHOU', 'TAGAP', 'TNFSF11', 'WNT5A']	0.235059	0.040404	0.0143369
Negative Regulation Of Wnt Signaling Pathway (GO:0030178)	0.0463952	140	2.2126	2.95056	7	['FRZB', 'GREM1', 'NXN', 'SOSTDC1', 'TRABD2A', 'WNT5A', 'ZNRF3']	0.231482	0.05	0.0083632
Eye Development (GO:0001654)	0.0463868	58	3.11011	4.14767	4	['COL5A2', 'FREM2', 'HES5', 'SLC39A5']	0.231482	0.0689655	0.00477897
Cytoskeleton Organization (GO:0007010)	0.0459785	111	2.40135	3.21167	6	['CCL2', 'CCL3', 'PCLO', 'PLCE1', 'RHOU', 'SEMA6A']	0.231482	0.0540541	0.00716846
Myeloid Cell Differentiation (GO:0030099)	0.0439678	57	3.16888	4.29974	4	['CDKN2B', 'DYRK3', 'INHBA', 'SPI1']	0.226272	0.0701754	0.00477897
Cellular Response To Organic Substance (GO:0071310)	0.0429573	82	2.72778	3.72878	5	['CCL2', 'CCL3', 'IGFBP5', 'IL1B', 'RAMP2']	0.221386	0.0609756	0.00597372
Cell-Matrix Adhesion (GO:0007160)	0.0427163	109	2.44811	3.35246	6	['ADAMTS12', 'CDH11', 'COL3A1', 'ITGA5', 'ITGAM', 'ITGB2']	0.220457	0.0550459	0.00716846
Positive Regulation Of Cysteine-Type Endopeptidase Activity Involved In Apoptotic Process (GO:0043280)	0.0427163	109	2.44811	3.35246	6	['ACVR1C', 'FAM162A', 'GPER1', 'PPARG', 'ROBO1', 'S100A9']	0.220457	0.0550459	0.00716846
Positive Regulation Of Wnt Signaling Pathway (GO:0030177)	0.0427163	109	2.44811	3.35246	6	['CDH3', 'COL1A1', 'FGFR2', 'NRARP', 'TRPM4', 'WNK2']	0.220457	0.0550459	0.00716846
Apoptotic Process (GO:0006915)	0.0424781	228	1.93054	2.64839	10	['AKAP1', 'EFNA5', 'EMP3', 'FAM162A', 'IL1B', 'IL2RA', 'ITGB2', 'RELT', 'RNF152', 'SEMA6A']	0.220169	0.0438596	0.0119474
Regulation Of Mitotic Nuclear Division (GO:0007088)	0.0416215	56	3.22991	4.45947	4	['EDN3', 'IL1B', 'PDGFRB', 'RGCC']	0.216038	0.0714286	0.00477897
Peptide Metabolic Process (GO:0006518)	0.0416215	56	3.22991	4.45947	4	['CPXM1', 'NAALADL1', 'PCSK5', 'TRHDE']	0.216038	0.0714286	0.00477897
Positive Regulation Of Protein Metabolic Process (GO:0051247)	0.0413511	196	2.02492	2.8015	9	['CD80', 'CD86', 'CHRNA7', 'CLU', 'IL1B', 'INHBA', 'MSN', 'PRR16', 'WNT5A']	0.215252	0.0459184	0.0107527
Regulation Of Interleukin-8 Production (GO:0032677)	0.0410944	81	2.76375	3.83116	5	['ANXA1', 'CHI3L1', 'IL1B', 'SERPINE1', 'TLR8']	0.214386	0.0617284	0.00597372
Activation Of Protein Kinase Activity (GO:0032147)	0.0410944	81	2.76375	3.83116	5	['CD86', 'CHI3L1', 'PRLR', 'SLC11A1', 'WNT5A']	0.214386	0.0617284	0.00597372
Response To Peptide Hormone (GO:0043434)	0.039348	55	3.29333	4.62738	4	['ANXA1', 'GPER1', 'IGFBP5', 'PCK1']	0.21341	0.0727273	0.00477897
Glycoprotein Biosynthetic Process (GO:0009101)	0.0392813	80	2.80067	3.93723	5	['AQP11', 'B3GALT2', 'CSGALNACT1', 'GAL3ST2', 'ST3GAL1']	0.213367	0.0625	0.00597372
Positive Regulation Of Protein Localization To Membrane (GO:1905477)	0.0375178	79	2.8386	4.04716	5	['CEMIP', 'DPP10', 'GPER1', 'ITGAM', 'ITGB2']	0.205328	0.0632911	0.00597372
Response To Insulin (GO:0032868)	0.0375178	79	2.8386	4.04716	5	['GOT1', 'PCK1', 'PKLR', 'PPARG', 'RAB31']	0.205328	0.0632911	0.00597372
Epidermal Cell Differentiation (GO:0009913)	0.0371473	54	3.35928	4.80402	4	['ANXA1', 'GATA6', 'OVOL2', 'WNT5A']	0.203916	0.0740741	0.00477897
Apical Junction Assembly (GO:0043297)	0.0371473	54	3.35928	4.80402	4	['CLDN2', 'CLDN8', 'PECAM1', 'RAMP2']	0.203916	0.0740741	0.00477897
Protein Autophosphorylation (GO:0046777)	0.0368741	162	2.1851	3.13185	8	['ACVR1B', 'FGFR2', 'FGFR3', 'FGR', 'LTK', 'MAP3K21', 'PDGFRB', 'WNK2']	0.203032	0.0493827	0.00955795
Organonitrogen Compound Catabolic Process (GO:1901565)	0.0358038	78	2.87756	4.16115	5	['LIPC', 'MPST', 'NAALADL1', 'SLC6A7', 'TRHDE']	0.197439	0.0641026	0.00597372
Actin Cytoskeleton Reorganization (GO:0031532)	0.0350194	53	3.42793	4.99001	4	['ANXA1', 'FGF7', 'PDLIM4', 'PLEK']	0.197439	0.0754717	0.00477897
Gonad Development (GO:0008406)	0.0350194	53	3.42793	4.99001	4	['FGF9', 'GATA6', 'INHBA', 'WNT5A']	0.197439	0.0754717	0.00477897
Positive Regulation Of Synaptic Transmission (GO:0050806)	0.034139	77	2.9176	4.27939	5	['BAIAP3', 'CCL2', 'CHRNA7', 'GPER1', 'SHANK2']	0.196952	0.0649351	0.00597372
Fatty Acid Oxidation (GO:0019395)	0.0329642	52	3.49944	5.18602	4	['ACADS', 'ACOX1', 'CYP4F2', 'PPARGC1A']	0.190477	0.0769231	0.00477897
Negative Regulation Of Response To Stimulus (GO:0048585)	0.0329642	52	3.49944	5.18602	4	['AQP11', 'CLU', 'COL3A1', 'FOXP3']	0.190477	0.0769231	0.00477897
Icosanoid Metabolic Process (GO:0006690)	0.0329642	52	3.49944	5.18602	4	['CYP4F12', 'CYP4F2', 'FAAH', 'FADS1']	0.190477	0.0769231	0.00477897
Positive Regulation Of Protein Secretion (GO:0050714)	0.0325231	76	2.95878	4.40209	5	['ACSL4', 'DOC2B', 'EXPH5', 'GPER1', 'PPARG']	0.188832	0.0657895	0.00597372
Positive Regulation Of Interleukin-6 Production (GO:0032755)	0.0325231	76	2.95878	4.40209	5	['IL1B', 'LILRB2', 'POU2F2', 'TLR8', 'WNT5A']	0.188832	0.0657895	0.00597372
Regulation Of Protein Secretion (GO:0050708)	0.0324647	102	2.62711	3.91068	6	['EXPH5', 'HNF4A', 'IL1B', 'NEUROD1', 'RFX6', 'STXBP5L']	0.188832	0.0588235	0.00716846
Sensory Perception (GO:0007600)	0.0309814	51	3.57399	5.39279	4	['C5AR1', 'CCL2', 'CHRNA7', 'SCN9A']	0.18281	0.0784314	0.00477897
Defense Response To Gram-negative Bacterium (GO:0050829)	0.0309559	75	3.00112	4.52947	5	['DEFB1', 'LYPD8', 'SELP', 'SERPINE1', 'SLC11A1']	0.18281	0.0666667	0.00597372
Positive Regulation Of Neurogenesis (GO:0050769)	0.0309559	75	3.00112	4.52947	5	['GPER1', 'HAPLN1', 'NEURL1', 'PLXNA2', 'ROBO1']	0.18281	0.0666667	0.00597372
Positive Regulation Of Fat Cell Differentiation (GO:0045600)	0.0290707	50	3.65178	5.61113	4	['FRZB', 'PPARG', 'TRPM4', 'VSTM2A']	0.178514	0.08	0.00477897
Steroid Biosynthetic Process (GO:0006694)	0.0290707	50	3.65178	5.61113	4	['CYP27A1', 'CYP7B1', 'DHRS11', 'PRLR']	0.178514	0.08	0.00477897
Positive Regulation Of Intracellular Protein Transport (GO:0090316)	0.0286382	126	2.47383	3.81726	7	['CEMIP', 'CHP2', 'FZD5', 'IL1B', 'ITGAM', 'ITGB2', 'RHOU']	0.176456	0.0555556	0.0083632
Cellular Response To Insulin Stimulus (GO:0032869)	0.0286126	99	2.71207	4.18593	6	['GOT1', 'PCK1', 'PDK2', 'PKLR', 'PPARG', 'RAB31']	0.176456	0.0606061	0.00716846
Protein Tetramerization (GO:0051262)	0.0279658	73	3.08956	4.79924	5	['ALDH1A2', 'CLU', 'KCNJ12', 'TDO2', 'TRPM4']	0.172901	0.0684932	0.00597372
Sterol Homeostasis (GO:0055092)	0.0279658	73	3.08956	4.79924	5	['CYP7B1', 'EPHX2', 'HNF4A', 'LIPC', 'PLA2G12B']	0.172901	0.0684932	0.00597372
Heterophilic Cell-Cell Adhesion Via Plasma Membrane Cell Adhesion Molecules (GO:0007157)	0.027232	49	3.73303	5.8419	4	['CEACAM19', 'ICAM1', 'SELP', 'TENM4']	0.168941	0.0816327	0.00477897
Positive Regulation Of Pathway-Restricted SMAD Protein Phosphorylation (GO:0010862)	0.027232	49	3.73303	5.8419	4	['BMP3', 'INHBA', 'PPARG', 'RBPMS']	0.168941	0.0816327	0.00477897
Positive Regulation Of miRNA Metabolic Process (GO:2000630)	0.027232	49	3.73303	5.8419	4	['FOSL1', 'KLF5', 'PPARG', 'SPI1']	0.168941	0.0816327	0.00477897
Cholesterol Homeostasis (GO:0042632)	0.0265422	72	3.13575	4.94215	5	['CYP7B1', 'EPHX2', 'HNF4A', 'LIPC', 'PLA2G12B']	0.167652	0.0694444	0.00597372
Regulation Of Cell Motility (GO:2000145)	0.0255453	123	2.53802	4.04227	7	['DUOX2', 'DUOXA2', 'FGF7', 'FGF9', 'PLXNA2', 'TMIGD1', 'TNC']	0.164746	0.0569106	0.0083632
Positive Regulation Of Reactive Oxygen Species Metabolic Process (GO:2000379)	0.0254647	48	3.81798	6.08609	4	['DHRS4', 'ITGAM', 'ITGB2', 'PDGFRB']	0.164746	0.0833333	0.00477897
Negative Regulation Of Cellular Response To Growth Factor Stimulus (GO:0090288)	0.0251657	71	3.18335	5.09079	5	['CHRDL2', 'GREM1', 'PPARG', 'SOSTDC1', 'VWC2']	0.164746	0.0704225	0.00597372
Lipid Biosynthetic Process (GO:0008610)	0.0251657	71	3.18335	5.09079	5	['ACSS2', 'DHRS11', 'FADS1', 'LIPC', 'PRLR']	0.164746	0.0704225	0.00597372
Phosphorylation (GO:0016310)	0.0250203	429	1.74128	2.78902	17	['ACVR1B', 'ACVR1C', 'CCL2', 'CDKL1', 'DYRK3', 'ERN2', 'FAM20A', 'FGR', 'LTK', 'MAP3K21', 'PDK2', 'PRKG2', 'SGK2', 'SPHK1', 'TRIB2', 'WNK2', 'WNK4']	0.164516	0.039627	0.0203106
Regulation Of Canonical Wnt Signaling Pathway (GO:0060828)	0.0241937	207	2.13754	3.4549	10	['CDH3', 'COL1A1', 'FGFR2', 'FRZB', 'GREM1', 'NRARP', 'TRPM4', 'WNK2', 'WNT5A', 'ZNRF3']	0.160833	0.0483092	0.0119474
Negative Regulation Of Epithelial Cell Proliferation (GO:0050680)	0.0238358	70	3.23241	5.24546	5	['AQP11', 'CDKN2B', 'FGFR2', 'RGCC', 'ROBO1']	0.158745	0.0714286	0.00597372
Bicellular Tight Junction Assembly (GO:0070830)	0.0237685	47	3.90687	6.34476	4	['CLDN2', 'CLDN8', 'PECAM1', 'RAMP2']	0.158588	0.0851064	0.00477897
Epithelial To Mesenchymal Transition (GO:0001837)	0.0237685	47	3.90687	6.34476	4	['HGF', 'HMGA2', 'LOXL2', 'WNT5A']	0.158588	0.0851064	0.00477897
Negative Regulation Of Tumor Necrosis Factor Production (GO:0032720)	0.0237685	47	3.90687	6.34476	4	['CHRNA7', 'LILRB1', 'LILRB4', 'SYT11']	0.158588	0.0851064	0.00477897
Positive Regulation Of Signal Transduction (GO:0009967)	0.0232434	266	1.99089	3.25251	12	['CD180', 'CD80', 'CDH3', 'CHRNA7', 'CTSK', 'FGFR2', 'GPER1', 'IL1B', 'ITGA5', 'LY96', 'ROBO1', 'TNFSF11']	0.155946	0.0451128	0.0143369
Positive Regulation Of Hydrolase Activity (GO:0051345)	0.0229216	176	2.26864	3.72002	9	['CCL18', 'CCL2', 'CCL3', 'CCL4', 'CHP2', 'CTSK', 'RAP1GAP', 'RAPGEFL1', 'RGS16']	0.154072	0.0511364	0.0107527
Positive Regulation Of Phosphatidylinositol 3-Kinase Signaling (GO:0014068)	0.0225521	69	3.28301	5.40649	5	['FGR', 'GPER1', 'HGF', 'PDGFRB', 'SELP']	0.151871	0.0724638	0.00597372
Defense Response To Bacterium (GO:0042742)	0.0221452	204	2.17077	3.59202	10	['DEFB1', 'FGR', 'IL1B', 'LCN2', 'LYPD8', 'PI3', 'S100A9', 'SELP', 'SERPINE1', 'SLC11A1']	0.149408	0.0490196	0.0119474
Response To Glucose (GO:0009749)	0.0221427	46	4	6.61908	4	['GPER1', 'HNF4A', 'NEUROD1', 'PCK1']	0.149408	0.0869565	0.00477897
Development Of Primary Male Sexual Characteristics (GO:0046546)	0.0221427	46	4	6.61908	4	['FGF9', 'GATA6', 'INHBA', 'WNT5A']	0.149408	0.0869565	0.00477897
Regulation Of Nervous System Development (GO:0051960)	0.0221427	46	4	6.61908	4	['HES1', 'HES5', 'IL1B', 'TENM4']	0.149408	0.0869565	0.00477897
Male Gonad Development (GO:0008584)	0.0221427	46	4	6.61908	4	['FGF9', 'GATA6', 'INHBA', 'WNT5A']	0.149408	0.0869565	0.00477897
Cell-Cell Junction Organization (GO:0045216)	0.0213141	68	3.33521	5.57424	5	['CDH11', 'CDH3', 'CDHR3', 'GJC1', 'TLN2']	0.148854	0.0735294	0.00597372
Neuron Differentiation (GO:0030182)	0.0207796	173	2.31033	3.88681	9	['ACSL4', 'ATOH1', 'FZD5', 'INHBA', 'INSM1', 'LMX1A', 'NEUROD1', 'TENM4', 'WNT5A']	0.148198	0.0520231	0.0107527
Zymogen Activation (GO:0031638)	0.0205867	45	4.09767	6.91036	4	['KLK1', 'MASP1', 'PLAU', 'THBD']	0.147112	0.0888889	0.00477897
Negative Regulation Of Intracellular Signal Transduction (GO:1902532)	0.0205038	231	2.10656	3.55622	11	['DEPTOR', 'GPD1L', 'GPER1', 'LILRB4', 'PBLD', 'PDE10A', 'PLEK', 'PPARG', 'SHANK2', 'SPI1', 'TNIP3']	0.146809	0.047619	0.0131422
Positive Regulation Of MAP Kinase Activity (GO:0043406)	0.0198481	91	2.96796	5.05231	6	['EDN3', 'IL1B', 'PDGFRB', 'ROBO1', 'TNFSF11', 'WNT5A']	0.142547	0.0659341	0.00716846
Positive Regulation Of Leukocyte Cell-Cell Adhesion (GO:1903039)	0.0190999	44	4.20022	7.22005	4	['CCL2', 'ITGB2', 'SIRPB1', 'TNFSF11']	0.138675	0.0909091	0.00477897
Cellular Response To Ketone (GO:1901655)	0.0190999	44	4.20022	7.22005	4	['CFTR', 'MSN', 'PCK1', 'PTGFR']	0.138675	0.0909091	0.00477897
Phosphatidylinositol Phosphate Biosynthetic Process (GO:0046854)	0.0190999	44	4.20022	7.22005	4	['EFR3B', 'ITPKA', 'SOCS1', 'SOCS3']	0.138675	0.0909091	0.00477897
Embryonic Organ Morphogenesis (GO:0048562)	0.0190999	44	4.20022	7.22005	4	['DSCAML1', 'FGFR2', 'HES1', 'NEUROD1']	0.138675	0.0909091	0.00477897
Anterograde Trans-Synaptic Signaling (GO:0098916)	0.0190152	199	2.2285	3.83502	10	['CHRM1', 'CHRNA1', 'DOC2A', 'GABRB2', 'GABRP', 'GPR176', 'HRH2', 'NPTX2', 'SLC1A3', 'SYT10']	0.138675	0.0502513	0.0119474
Negative Regulation Of Endopeptidase Activity (GO:0010951)	0.0189727	66	3.44474	5.9314	5	['CR1', 'KNG1', 'SERPINE1', 'SERPING1', 'TIMP1']	0.138675	0.0757576	0.00597372
Cellular Response To Type II Interferon (GO:0071346)	0.0189727	66	3.44474	5.9314	5	['CCL18', 'CCL2', 'CCL3', 'CCL4', 'WNT5A']	0.138675	0.0757576	0.00597372
Regulation Of Endocytosis (GO:0030100)	0.0189727	66	3.44474	5.9314	5	['FGR', 'LILRB1', 'RAB17', 'SPHK1', 'SYT11']	0.138675	0.0757576	0.00597372
Regulation Of Cell Growth (GO:0001558)	0.0182838	227	2.1458	3.72926	11	['BCL6', 'FRZB', 'GNG4', 'HNF4A', 'IL17RB', 'INHBA', 'PLCE1', 'S100A9', 'SGK2', 'SPHK1', 'TNC']	0.134913	0.0484581	0.0131422
Monocarboxylic Acid Biosynthetic Process (GO:0072330)	0.0178682	65	3.50225	6.12165	5	['ALDH1A2', 'CYP27A1', 'CYP7B1', 'DSE', 'LIPC']	0.132115	0.0769231	0.00597372
Positive Regulation Of DNA Biosynthetic Process (GO:2000573)	0.0178682	65	3.50225	6.12165	5	['GREM1', 'HGF', 'PDGFRB', 'PKIB', 'RGCC']	0.132115	0.0769231	0.00597372
Regulation Of Tyrosine Phosphorylation Of STAT Protein (GO:0042509)	0.0178682	65	3.50225	6.12165	5	['FGFR3', 'HES1', 'HES5', 'SOCS1', 'SOCS3']	0.132115	0.0769231	0.00597372
Neurotransmitter Secretion (GO:0007269)	0.0176815	43	4.30804	7.54975	4	['DOC2A', 'DOC2B', 'PCLO', 'SYT10']	0.132115	0.0930233	0.00477897
Positive Regulation Of Receptor-Mediated Endocytosis (GO:0048260)	0.0176815	43	4.30804	7.54975	4	['CLU', 'GREM1', 'SERPINE1', 'SGIP1']	0.132115	0.0930233	0.00477897
Response To Amyloid-Beta (GO:1904645)	0.0176815	43	4.30804	7.54975	4	['CHRNA7', 'ICAM1', 'MMP12', 'MMP3']	0.132115	0.0930233	0.00477897
Positive Regulation Of miRNA Transcription (GO:1902895)	0.0176815	43	4.30804	7.54975	4	['FOSL1', 'KLF5', 'PPARG', 'SPI1']	0.132115	0.0930233	0.00477897
Regulation Of Filopodium Assembly (GO:0051489)	0.0176815	43	4.30804	7.54975	4	['ARHGAP44', 'CLU', 'NEURL1', 'RAB17']	0.132115	0.0930233	0.00477897
Skeletal System Morphogenesis (GO:0048705)	0.0176815	43	4.30804	7.54975	4	['DSCAML1', 'FGFR2', 'FGFR3', 'RFLNA']	0.132115	0.0930233	0.00477897
Regulation Of MAP Kinase Activity (GO:0043405)	0.017653	114	2.75216	4.82503	7	['EDN3', 'IL1B', 'PDGFRB', 'PPARG', 'ROBO1', 'TNFSF11', 'TRIB2']	0.132115	0.0614035	0.0083632
Response To Metal Ion (GO:0010038)	0.016807	64	3.5617	6.32028	5	['IMPA2', 'ITPKA', 'LOXL2', 'MT1X', 'TESMIN']	0.129282	0.078125	0.00597372
Modulation By Host Of Symbiont Process (GO:0051851)	0.0163307	42	4.42153	7.90125	4	['CCL3', 'CCL4', 'HMGA2', 'LRRC19']	0.125885	0.0952381	0.00477897
Amino Acid Transmembrane Transport (GO:0003333)	0.0163307	42	4.42153	7.90125	4	['SLC6A14', 'SLC6A6', 'SLC7A11', 'SLC7A5']	0.125885	0.0952381	0.00477897
Phosphatidylinositol Metabolic Process (GO:0046488)	0.0157885	63	3.62321	6.52779	5	['INPP5J', 'PDGFRB', 'PGAP3', 'PLCD1', 'PLEK']	0.122573	0.0793651	0.00597372
Negative Regulation Of Transmembrane Receptor Protein Serine/Threonine Kinase Signaling Pathway (GO:0090101)	0.0154561	111	2.83177	5.12806	7	['CHRDL2', 'GREM1', 'PBLD', 'PPARG', 'SOSTDC1', 'VASN', 'VWC2']	0.12147	0.0630631	0.0083632
Regulation Of Mitotic Cell Cycle Phase Transition (GO:1901990)	0.0154167	86	3.15388	5.71486	6	['CDKN2B', 'DPF3', 'HECW2', 'RGCC', 'TM4SF5', 'UBD']	0.121423	0.0697674	0.00716846
Regulation Of Dendrite Development (GO:0050773)	0.0150464	41	4.54115	8.27654	4	['COBL', 'HECW2', 'NEDD4L', 'RAB17']	0.118765	0.097561	0.00477897
Regulation Of Release Of Cytochrome C From Mitochondria (GO:0090199)	0.0150464	41	4.54115	8.27654	4	['CLU', 'FAM162A', 'GPER1', 'HGF']	0.118765	0.097561	0.00477897
Glycerophospholipid Metabolic Process (GO:0006650)	0.0148119	62	3.68687	6.74472	5	['PDGFRB', 'PIGZ', 'PLA1A', 'PLCD1', 'PLEK']	0.117426	0.0806452	0.00597372
Regulation Of Kinase Activity (GO:0043549)	0.0146208	85	3.19389	5.86088	6	['FGFR2', 'FGFR3', 'FGR', 'LTK', 'PDGFRB', 'PLCE1']	0.116165	0.0705882	0.00716846
Regulation Of Osteoblast Differentiation (GO:0045667)	0.0146208	85	3.19389	5.86088	6	['CCN4', 'FGFR2', 'GREM1', 'HGF', 'PPARG', 'TRPM4']	0.116165	0.0705882	0.00716846
Positive Regulation Of Canonical Wnt Signaling Pathway (GO:0090263)	0.0146208	85	3.19389	5.86088	6	['CDH3', 'COL1A1', 'FGFR2', 'NRARP', 'TRPM4', 'WNK2']	0.116165	0.0705882	0.00716846
Negative Regulation Of Developmental Process (GO:0051093)	0.0141041	109	2.88745	5.34368	7	['ALPK2', 'FGFR3', 'GREM1', 'LOXL2', 'PPARG', 'RPS6KA6', 'SPI1']	0.112801	0.0642202	0.0083632
Regulation Of Pathway-Restricted SMAD Protein Phosphorylation (GO:0060393)	0.0138766	61	3.75281	6.97166	5	['BMP3', 'GREM1', 'INHBA', 'PPARG', 'RBPMS']	0.112221	0.0819672	0.00597372
L-alpha-amino Acid Transmembrane Transport (GO:1902475)	0.0138278	40	4.66741	8.67788	4	['SLC17A8', 'SLC1A3', 'SLC7A11', 'SLC7A5']	0.112076	0.1	0.00477897
Notch Signaling Pathway (GO:0007219)	0.0138278	40	4.66741	8.67788	4	['HES1', 'HES5', 'MAML3', 'NRARP']	0.112076	0.1	0.00477897
Regulation Of Cytosolic Calcium Ion Concentration (GO:0051480)	0.0138278	40	4.66741	8.67788	4	['GPER1', 'SLC35G1', 'TMEM178A', 'WNT5A']	0.112076	0.1	0.00477897
Antigen Receptor-Mediated Signaling Pathway (GO:0050851)	0.0135714	134	2.67268	4.99089	8	['FYB2', 'IGHG1', 'IGHG2', 'IGHG3', 'LAT2', 'MNDA', 'NFAM1', 'RFTN1']	0.110742	0.0597015	0.00955795
Negative Regulation Of Gene Expression (GO:0010629)	0.0132538	336	1.97233	3.70337	15	['CCL3', 'CCR1', 'CXCL8', 'FOXP3', 'GPER1', 'IGFBP5', 'OVOL2', 'PPARG', 'RGCC', 'ROBO1', 'SLC11A1', 'SLC7A5', 'SPI1', 'SRGN', 'SYT11']	0.108394	0.0446429	0.0179211
Regulation Of NIK/NF-kappaB Signaling (GO:1901222)	0.0131156	83	3.27702	6.16805	6	['CD86', 'IL1B', 'LRRC19', 'PDCD4', 'SPHK1', 'SPI1']	0.107506	0.0722892	0.00716846
Positive Regulation Of Phagocytosis (GO:0050766)	0.0129818	60	3.82114	7.20921	5	['CCL2', 'IL1B', 'RAB31', 'SIRPB1', 'SLC11A1']	0.106651	0.0833333	0.00597372
Regulation Of Receptor-Mediated Endocytosis (GO:0048259)	0.0126738	39	4.8009	9.10776	4	['CLU', 'PROM2', 'SERPINE1', 'SGIP1']	0.104357	0.102564	0.00477897
Carboxylic Acid Transmembrane Transport (GO:1905039)	0.0126738	39	4.8009	9.10776	4	['SLC16A9', 'SLC6A14', 'SLC7A11', 'SLC7A5']	0.104357	0.102564	0.00477897
Negative Regulation Of Mitochondrion Organization (GO:0010823)	0.0126738	39	4.8009	9.10776	4	['CLU', 'HGF', 'MPV17L', 'PPARG']	0.104357	0.102564	0.00477897
Fibroblast Growth Factor Receptor Signaling Pathway (GO:0008543)	0.0126738	39	4.8009	9.10776	4	['FGF7', 'FGF9', 'FGFR2', 'FGFR3']	0.104357	0.102564	0.00477897
Circulatory System Development (GO:0072359)	0.0124825	132	2.71593	5.17031	8	['COL3A1', 'GJA5', 'NXN', 'PCSK5', 'PDLIM4', 'PDLIM7', 'PLCE1', 'RAMP2']	0.103725	0.0606061	0.00955795
Negative Regulation Of Macromolecule Metabolic Process (GO:0010605)	0.0124029	186	2.39394	4.56399	10	['CCL3', 'CCR1', 'CXCL8', 'GPER1', 'LILRB2', 'OVOL2', 'PPARG', 'ROBO1', 'SLC7A5', 'SPI1']	0.103301	0.0537634	0.0119474
Regulation Of G1/S Transition Of Mitotic Cell Cycle (GO:2000045)	0.0122376	106	2.97519	5.68947	7	['ANXA1', 'CCL2', 'CDKN2B', 'DPF3', 'INHBA', 'RGCC', 'TM4SF5']	0.102736	0.0660377	0.0083632
Regulation Of miRNA Transcription (GO:1902893)	0.0121269	59	3.89201	7.45807	5	['FOSL1', 'KLF5', 'LILRB4', 'PPARG', 'SPI1']	0.102736	0.0847458	0.00597372
Synapse Organization (GO:0050808)	0.0119628	131	2.73809	5.26306	8	['C5AR1', 'CHRNA1', 'CHRNA7', 'FZD5', 'PTPRF', 'SDK1', 'SHANK2', 'TNC']	0.101979	0.0610687	0.00955795
Calcium-Dependent Cell-Cell Adhesion Via Plasma Membrane Cell Adhesion Molecules (GO:0016339)	0.0115831	38	4.94223	9.56902	4	['CDH11', 'CDH3', 'CDHR3', 'SELP']	0.0989757	0.105263	0.00477897
Negative Regulation Of Epithelial Cell Apoptotic Process (GO:1904036)	0.0115831	38	4.94223	9.56902	4	['ICAM1', 'NEUROD1', 'RAMP2', 'SERPINE1']	0.0989757	0.105263	0.00477897
Response To Peptide (GO:1901652)	0.0115831	38	4.94223	9.56902	4	['ANXA1', 'CHRNA7', 'MMP12', 'MMP3']	0.0989757	0.105263	0.00477897
Regulation Of Neuron Death (GO:1901214)	0.0113109	58	3.96555	7.71896	5	['CHRNA7', 'CLU', 'ITGAM', 'ITGB2', 'WNT5A']	0.0973381	0.0862069	0.00597372
Wound Healing (GO:0042060)	0.0110663	80	3.41015	6.67024	6	['COL3A1', 'EPB41L4B', 'MMP12', 'SLC11A1', 'SYT11', 'WNT5A']	0.0954599	0.075	0.00716846
Positive Regulation Of Immune Response (GO:0050778)	0.0110663	80	3.41015	6.67024	6	['C6', 'ITGAM', 'ITGB2', 'LILRB1', 'PCK1', 'TLR8']	0.0954599	0.075	0.00716846
Protein Homooligomerization (GO:0051260)	0.0109712	129	2.78349	5.45494	8	['ALDH1A2', 'AQP11', 'CLU', 'CLYBL', 'EHD3', 'KCNJ12', 'TDO2', 'TRPM4']	0.0950927	0.0620155	0.00955795
Regulation Of Defense Response To Virus By Host (GO:0050691)	0.0105547	37	5.09213	10.0649	4	['APOBEC3G', 'LILRB1', 'TRAF3IP2', 'ZDHHC11']	0.0930405	0.108108	0.00477897
Regulation Of Sodium Ion Transmembrane Transporter Activity (GO:2000649)	0.0105547	37	5.09213	10.0649	4	['GPD1L', 'HECW2', 'NEDD4L', 'WNK2']	0.0930405	0.108108	0.00477897
Regulation Of Neuron Differentiation (GO:0045664)	0.0104367	79	3.45695	6.84974	6	['ATOH1', 'HES1', 'HES5', 'LTK', 'NEUROD1', 'VWC2']	0.0924499	0.0759494	0.00716846
Regulation Of Anatomical Structure Morphogenesis (GO:0022603)	0.0100417	127	2.83043	5.65573	8	['ARHGAP44', 'BCL6', 'CDX2', 'CHN1', 'EFNA5', 'FGFR2', 'HECW2', 'NEDD4L']	0.0891696	0.0629921	0.00955795
Regulation Of Cellular Component Organization (GO:0051128)	0.0100109	153	2.63262	5.26399	9	['IL17RB', 'INSM1', 'PLCE1', 'RAB17', 'SGK2', 'SPHK1', 'TNC', 'WNT5A', 'ZNF469']	0.0891145	0.0588235	0.0107527
Positive Regulation Of Phospholipase C Activity (GO:0010863)	0.00958715	36	5.2514	10.599	4	['C5AR1', 'CD86', 'EDNRA', 'PDGFRB']	0.0855523	0.111111	0.00477897
Embryonic Organ Development (GO:0048568)	0.00925432	77	3.55452	7.22868	6	['COBL', 'CXCL8', 'FGFR2', 'NEUROD1', 'PCSK5', 'PKDCC']	0.0830251	0.0779221	0.00716846
Positive Regulation Of Developmental Process (GO:0051094)	0.00904147	233	2.2902	4.68062	12	['ACVR1B', 'COBL', 'DPF3', 'EDN3', 'INSM1', 'NEURL1', 'NEUROD1', 'PPARG', 'SLC6A6', 'TRPM4', 'VIL1', 'WNT5A']	0.0825119	0.0515021	0.0143369
Negative Regulation Of Programmed Cell Death (GO:0043069)	0.00879986	381	1.97345	4.05648	17	['ANXA1', 'BCL2A1', 'EGR3', 'GATA6', 'GREM1', 'HGF', 'HMGA2', 'HMGN5', 'LTK', 'PDPN', 'PRLR', 'SH3RF2', 'SLC7A11', 'SOCS3', 'SPHK1', 'TMIGD1', 'WNT5A']	0.0805098	0.0446194	0.0203106
Enzyme-Linked Receptor Protein Signaling Pathway (GO:0007167)	0.00875881	124	2.90386	5.97485	8	['ACVR1B', 'DOK3', 'FGFR2', 'FGFR3', 'FGR', 'LTK', 'PDGFRB', 'PTPRF']	0.0803371	0.0645161	0.00955795
Positive Regulation Of Mitotic Nuclear Division (GO:0045840)	0.00867912	35	5.42095	11.1754	4	['EDN3', 'IL1B', 'PDGFRB', 'RGCC']	0.0798082	0.114286	0.00477897
Adherens Junction Organization (GO:0034332)	0.00867912	35	5.42095	11.1754	4	['CDH11', 'CDH3', 'CDHR3', 'RAMP2']	0.0798082	0.114286	0.00477897
Regulation Of Sodium Ion Transport (GO:0002028)	0.00867912	35	5.42095	11.1754	4	['CNKSR3', 'GPD1L', 'NEDD4L', 'WNK4']	0.0798082	0.114286	0.00477897
Negative Regulation Of Protein Phosphorylation (GO:0001933)	0.00849721	149	2.70813	5.60778	9	['CAMK2N1', 'CNKSR3', 'DEPTOR', 'GPD1L', 'GREM1', 'INPP5J', 'INSM1', 'PPARG', 'TRIB2']	0.078735	0.0604027	0.0107527
Regulation Of Lipid Metabolic Process (GO:0019216)	0.00842065	54	4.28973	8.8997	5	['ADGRF5', 'HNF4A', 'IL1B', 'PCK1', 'PPARG']	0.0782257	0.0925926	0.00597372
Positive Regulation Of Leukocyte Chemotaxis (GO:0002690)	0.00842065	54	4.28973	8.8997	5	['CCR1', 'CXCL10', 'EDN2', 'EDN3', 'SERPINE1']	0.0782257	0.0925926	0.00597372
Mesenchymal Cell Differentiation (GO:0048762)	0.00842065	54	4.28973	8.8997	5	['FGFR2', 'HGF', 'HMGA2', 'LOXL2', 'WNT5A']	0.0782257	0.0925926	0.00597372
Peptidyl-Tyrosine Modification (GO:0018212)	0.00842065	54	4.28973	8.8997	5	['FGFR2', 'FGFR3', 'FGR', 'PDGFRB', 'PKDCC']	0.0782257	0.0925926	0.00597372
Regulation Of Fat Cell Differentiation (GO:0045598)	0.0081708	75	3.65775	7.63641	6	['FRZB', 'GPER1', 'PPARG', 'TRIB2', 'TRPM4', 'WNT5A']	0.0766912	0.08	0.00716846
Regulation Of BMP Signaling Pathway (GO:0030510)	0.0081708	75	3.65775	7.63641	6	['CHRDL2', 'GREM1', 'HES5', 'PPARG', 'SOSTDC1', 'VWC2']	0.0766912	0.08	0.00716846
Receptor-Mediated Endocytosis (GO:0006898)	0.00797434	122	2.95496	6.20042	8	['CXCL8', 'ITGAM', 'ITGB2', 'LILRB1', 'LILRB4', 'PDLIM7', 'RAB31', 'RAMP2']	0.075237	0.0655738	0.00955795
Positive Regulation Of Organelle Organization (GO:0010638)	0.00782916	34	5.6018	11.799	4	['ANXA1', 'DOC2B', 'ELAPOR1', 'PPARGC1A']	0.0752204	0.117647	0.00477897
Regulation Of Interleukin-17 Production (GO:0032660)	0.00782916	34	5.6018	11.799	4	['FOXP3', 'RFTN1', 'SLC7A5', 'SPHK1']	0.0752204	0.117647	0.00477897
Embryonic Skeletal System Development (GO:0048706)	0.00782916	34	5.6018	11.799	4	['COL1A1', 'DSCAML1', 'PCSK5', 'WNT5A']	0.0752204	0.117647	0.00477897
Protein Homotetramerization (GO:0051289)	0.00778723	53	4.37921	9.23408	5	['ALDH1A2', 'CLU', 'KCNJ12', 'TDO2', 'TRPM4']	0.0752204	0.0943396	0.00597372
Regulation Of Receptor Signaling Pathway Via JAK-STAT (GO:0046425)	0.00778723	53	4.37921	9.23408	5	['HES1', 'HES5', 'MST1L', 'SOCS1', 'SOCS3']	0.0752204	0.0943396	0.00597372
Tight Junction Assembly (GO:0120192)	0.00778723	53	4.37921	9.23408	5	['CLDN2', 'CLDN8', 'ILDR1', 'PECAM1', 'RAMP2']	0.0752204	0.0943396	0.00597372
Positive Regulation Of NIK/NF-kappaB Signaling (GO:1901224)	0.00778723	53	4.37921	9.23408	5	['CD86', 'IL1B', 'LRRC19', 'PDCD4', 'SPHK1']	0.0752204	0.0943396	0.00597372
Protein Phosphorylation (GO:0006468)	0.007583	500	1.85523	3.93338	21	['ACVR1B', 'ACVR1C', 'CCL2', 'CDKL1', 'DYRK3', 'ERN2', 'FAM20A', 'FGFR2', 'FGFR3', 'FGR', 'LTK', 'MAP3K21', 'PCK1', 'PDGFRB', 'PDK2', 'PKDCC', 'PRKG2', 'SGK2', 'TRIB2', 'WNK2', 'WNK4']	0.0742519	0.042	0.0250896
Transmembrane Receptor Protein Tyrosine Kinase Signaling Pathway (GO:0007169)	0.00734065	284	2.18908	4.67207	14	['CHN1', 'DOK3', 'EFNA5', 'FGF7', 'FGF9', 'FGFR2', 'FGFR3', 'FGR', 'HGF', 'LTK', 'NGEF', 'PDGFRB', 'PDK2', 'PRLR']	0.0720736	0.0492958	0.0167264
Cartilage Development (GO:0051216)	0.00718768	52	4.47251	9.58642	5	['CHI3L1', 'FGFR3', 'HES5', 'HMGA2', 'SLC26A2']	0.0707635	0.0961538	0.00597372
Regulation Of Peptide Hormone Secretion (GO:0090276)	0.00718768	52	4.47251	9.58642	5	['HNF4A', 'IL1B', 'ILDR1', 'NEUROD1', 'RFX6']	0.0707635	0.0961538	0.00597372
Positive Regulation Of Ion Transmembrane Transporter Activity (GO:0032414)	0.00703575	33	5.79512	12.4751	4	['CCL2', 'CFTR', 'EDNRA', 'WNK2']	0.0696462	0.121212	0.00477897
Inositol Lipid-Mediated Signaling (GO:0048017)	0.00703575	33	5.79512	12.4751	4	['PDGFRB', 'PLCD1', 'PLCE1', 'PTAFR']	0.0696462	0.121212	0.00477897
Negative Regulation Of Endocytosis (GO:0045806)	0.00703575	33	5.79512	12.4751	4	['DYSF', 'LILRB1', 'PROM2', 'SYT11']	0.0696462	0.121212	0.00477897
Positive Regulation Of Cytokine Production Involved In Immune Response (GO:0002720)	0.00703575	33	5.79512	12.4751	4	['CD55', 'FZD5', 'SLC7A5', 'WNT5A']	0.0696462	0.121212	0.00477897
Regulation Of Potassium Ion Transmembrane Transport (GO:1901379)	0.00703575	33	5.79512	12.4751	4	['DPP10', 'KCNIP4', 'NEDD4L', 'NOS1AP']	0.0696462	0.121212	0.00477897
Positive Regulation Of Transmembrane Receptor Protein Serine/Threonine Kinase Signaling Pathway (GO:0090100)	0.00689625	95	3.34808	7.23649	7	['ACVR1B', 'BMP3', 'CDKN2B', 'HES5', 'INHBA', 'PPARG', 'RBPMS']	0.0692109	0.0736842	0.0083632
Negative Regulation Of Cell Adhesion (GO:0007162)	0.00672076	72	3.82432	8.30864	6	['DACT2', 'KNG1', 'PLXNA2', 'SEMA6A', 'SERPINE1', 'TGFBI']	0.0678521	0.0833333	0.00716846
Transition Metal Ion Transport (GO:0000041)	0.0062973	32	6.00224	13.21	4	['ATP2C2', 'SLC11A1', 'SLC30A10', 'SLC39A5']	0.0653728	0.125	0.00477897
Synapse Assembly (GO:0007416)	0.00628181	71	3.88326	8.5506	6	['FZD5', 'GABRA2', 'GABRB2', 'SDK1', 'SHANK2', 'WNT5A']	0.0653728	0.084507	0.00716846
Protein Localization To Cell Periphery (GO:1990778)	0.00627368	142	2.85119	6.27969	9	['DPP10', 'EFR3B', 'EHD3', 'FYB2', 'KCNIP4', 'P2RY1', 'RAB40B', 'RAMP2', 'ZDHHC23']	0.0653728	0.0633803	0.0107527
Protein Processing (GO:0016485)	0.00624404	117	3.09093	6.81405	8	['ATP23', 'CPXM1', 'KLK1', 'MASP1', 'MMEL1', 'PCSK5', 'SRGN', 'THBD']	0.0653728	0.0683761	0.00955795
Blood Circulation (GO:0008015)	0.00608652	50	4.67154	10.3504	5	['CXCL10', 'EDN3', 'GUCY1A1', 'GUCY1B1', 'SERPING1']	0.0639172	0.1	0.00597372
Regulation Of Cell Differentiation (GO:0045595)	0.00590932	193	2.54899	5.68033	11	['DPF3', 'EDN3', 'FADS1', 'FGFR2', 'GREM1', 'HES5', 'INSM1', 'LTK', 'NEUROD1', 'SCIN', 'SLC6A6']	0.0622368	0.0569948	0.0131422
Protein Localization To Membrane (GO:0072657)	0.00568889	192	2.56314	5.75418	11	['DPP10', 'EFR3B', 'EHD3', 'FYB2', 'ITGB2', 'KCNIP4', 'P2RY1', 'RAB40B', 'RAMP2', 'RFTN1', 'ZDHHC23']	0.0600899	0.0572917	0.0131422
Toll-Like Receptor Signaling Pathway (GO:0002224)	0.00561215	31	6.22472	14.011	4	['IRAK2', 'LY96', 'TLR8', 'TNIP3']	0.0598469	0.129032	0.00477897
Cellular Response To cAMP (GO:0071320)	0.00561215	31	6.22472	14.011	4	['AQP8', 'CFTR', 'IGFBP5', 'SLC26A3']	0.0598469	0.129032	0.00477897
Negative Regulation Of Tumor Necrosis Factor Superfamily Cytokine Production (GO:1903556)	0.00558301	49	4.77783	10.7651	5	['CD274', 'CHRNA7', 'LILRB1', 'LILRB4', 'SYT11']	0.0598469	0.102041	0.00597372
Positive Regulation Of DNA-binding Transcription Factor Activity (GO:0051091)	0.00548249	246	2.35518	5.32511	13	['CLU', 'IL1B', 'IRAK2', 'NEUROD1', 'NFAM1', 'PPARG', 'PPARGC1A', 'PPARGC1B', 'RGCC', 'S100A9', 'SPHK1', 'TNFSF11', 'WNT5A']	0.0598469	0.0528455	0.0155317
Regulation Of Epithelial Cell Proliferation (GO:0050678)	0.00546835	91	3.50788	7.93533	7	['AQP11', 'C5AR1', 'CDKN2B', 'EPB41L4B', 'FGF7', 'FGF9', 'FGFR2']	0.0598469	0.0769231	0.0083632
Phagocytosis (GO:0006909)	0.00546694	69	4.00675	9.06429	6	['ANXA1', 'CD93', 'ITGAM', 'ITGB2', 'PECAM1', 'SLC11A1']	0.0598469	0.0869565	0.00716846
Regulation Of Interleukin-6 Production (GO:0032675)	0.00535258	114	3.17866	7.22013	8	['CD84', 'IL1B', 'LILRB2', 'LILRB4', 'POU2F2', 'SYT11', 'TLR8', 'WNT5A']	0.0591231	0.0701754	0.00955795
Regulation Of Peptidyl-Tyrosine Phosphorylation (GO:0050730)	0.00514891	90	3.55024	8.12396	7	['CD80', 'EFNA5', 'FGF7', 'HGF', 'ITGA5', 'ITGB2', 'PECAM1']	0.0570474	0.0777778	0.0083632
Negative Regulation Of ERK1 And ERK2 Cascade (GO:0070373)	0.00510961	48	4.88908	11.2039	5	['CNKSR3', 'GPER1', 'RPS6KA6', 'SEMA6A', 'WNK2']	0.0567857	0.104167	0.00597372
Cellular Defense Response (GO:0006968)	0.00510961	48	4.88908	11.2039	5	['C5AR1', 'FOSL1', 'LILRB2', 'LY96', 'MNDA']	0.0567857	0.104167	0.00597372
Negative Regulation Of Apoptotic Process (GO:0043066)	0.00508276	482	1.92861	4.42403	21	['ANXA1', 'BCL2A1', 'CCL2', 'CLU', 'CNTFR', 'EGR3', 'GATA6', 'GREM1', 'HGF', 'HMGA2', 'HMGN5', 'ITGA5', 'LTK', 'PDPN', 'PPARGC1A', 'PRLR', 'SH3RF2', 'SOCS3', 'SPHK1', 'TMIGD1', 'WNT5A']	0.0567857	0.0435685	0.0250896
Protein Localization To Plasma Membrane (GO:0072659)	0.00498182	137	2.96297	6.82256	9	['DPP10', 'EFR3B', 'EHD3', 'FYB2', 'KCNIP4', 'P2RY1', 'RAB40B', 'RAMP2', 'ZDHHC23']	0.0558797	0.0656934	0.0107527
Potassium Ion Transmembrane Transport (GO:0071805)	0.00498182	137	2.96297	6.82256	9	['ABCC9', 'KCNH6', 'KCNJ12', 'KCNJ3', 'KCNK5', 'KCNV1', 'LRRC26', 'SLC1A3', 'SLC9A2']	0.0558797	0.0656934	0.0107527
Negative Regulation Of Blood Coagulation (GO:0030195)	0.00497858	30	6.4643	14.8866	4	['KNG1', 'PLAU', 'SERPINE1', 'THBD']	0.0558797	0.133333	0.00477897
Cellular Response To Peptide Hormone Stimulus (GO:0071375)	0.00484369	89	3.59363	8.31863	7	['GOT1', 'GPER1', 'PCK1', 'PKLR', 'PPARG', 'RAB31', 'SLC30A10']	0.0548396	0.0786517	0.0083632
Positive Regulation Of Smooth Muscle Cell Proliferation (GO:0048661)	0.00466534	47	5.00562	11.6687	5	['CCN4', 'FGF9', 'HES5', 'IGFBP5', 'PDGFRB']	0.0530435	0.106383	0.00597372
Positive Regulation Of Epithelial To Mesenchymal Transition (GO:0010718)	0.00466534	47	5.00562	11.6687	5	['COL1A1', 'IL1B', 'LOXL2', 'PDPN', 'RGCC']	0.0530435	0.106383	0.00597372
Regulation Of Wound Healing (GO:0061041)	0.00466534	47	5.00562	11.6687	5	['ANXA1', 'DUOX2', 'PLAU', 'SERPINE1', 'VIL1']	0.0530435	0.106383	0.00597372
Regulation Of Blood Coagulation (GO:0030193)	0.00439479	29	6.72305	15.8466	4	['KNG1', 'PLAU', 'SERPINE1', 'THBD']	0.0511972	0.137931	0.00477897
Chondrocyte Differentiation (GO:0002062)	0.00439479	29	6.72305	15.8466	4	['FGFR3', 'HES5', 'HMGA2', 'SLC26A2']	0.0511972	0.137931	0.00477897
Alpha-Amino Acid Metabolic Process (GO:1901605)	0.00439479	29	6.72305	15.8466	4	['HNF4A', 'IYD', 'KMO', 'RIMKLA']	0.0511972	0.137931	0.00477897
Negative Regulation Of Immune Response (GO:0050777)	0.00439331	66	4.20742	9.91777	6	['COL3A1', 'CR1', 'FGR', 'FOXP3', 'LILRB1', 'SPI1']	0.0511972	0.0909091	0.00716846
Regulation Of Interleukin-10 Production (GO:0032653)	0.00424921	46	5.12784	12.1617	5	['CD274', 'FOXP3', 'LILRB1', 'LILRB4', 'TRIB2']	0.0501463	0.108696	0.00597372
Positive Regulation Of Peptide Hormone Secretion (GO:0090277)	0.00424921	46	5.12784	12.1617	5	['ACSL4', 'DOC2B', 'GPER1', 'ILDR1', 'TNFSF11']	0.0501463	0.108696	0.00597372
Positive Regulation Of T Cell Proliferation (GO:0042102)	0.00407269	65	4.27885	10.227	6	['ANXA1', 'CD274', 'CD80', 'CD86', 'IL1B', 'LILRB2']	0.0483782	0.0923077	0.00716846
Antimicrobial Humoral Immune Response Mediated By Antimicrobial Peptide (GO:0061844)	0.00407269	65	4.27885	10.227	6	['CXCL1', 'CXCL10', 'CXCL3', 'CXCL8', 'DEFB1', 'S100A9']	0.0483782	0.0923077	0.00716846
Epithelial Cell Differentiation (GO:0030855)	0.00390651	132	3.08382	7.4265	9	['ANXA1', 'CPT1A', 'FGFR2', 'GATA6', 'GSTA1', 'OVOL2', 'PCK1', 'PPARG', 'VIL1']	0.0467105	0.0681818	0.0107527
Positive Regulation Of Defense Response To Virus By Host (GO:0002230)	0.00385894	28	7.00337	16.9028	4	['APOBEC3G', 'LILRB1', 'TRAF3IP2', 'ZDHHC11']	0.0462946	0.142857	0.00477897
Positive Regulation Of Interleukin-1 Production (GO:0032732)	0.00376969	64	4.35274	10.5497	6	['CCL3', 'FZD5', 'MEFV', 'MNDA', 'TLR8', 'WNT5A']	0.0457601	0.09375	0.00716846
Integrin-Mediated Signaling Pathway (GO:0007229)	0.00375697	85	3.77833	9.16305	7	['COL3A1', 'FGR', 'FYB2', 'ITGA5', 'ITGAM', 'ITGB2', 'PLEK']	0.0457601	0.0823529	0.0083632
Regulation Of Interleukin-1 Beta Production (GO:0032651)	0.00351688	84	3.8275	9.39208	7	['CCL3', 'FZD5', 'LILRB4', 'MEFV', 'MNDA', 'TLR8', 'WNT5A']	0.0433389	0.0833333	0.0083632
Negative Regulation Of Immune System Process (GO:0002683)	0.00349741	44	5.3911	13.2419	5	['COL3A1', 'FOXP3', 'GPER1', 'LILRB2', 'LILRB4']	0.0432461	0.113636	0.00597372
Epithelium Development (GO:0060429)	0.00343313	154	2.92844	7.21658	10	['ALDH1A2', 'CPT1A', 'FGFR2', 'GATA6', 'GSTA1', 'HES5', 'PPARG', 'PPP2R3A', 'TNC', 'VIL1']	0.0425966	0.0649351	0.0119474
Amino Acid Import Across Plasma Membrane (GO:0089718)	0.00336912	27	7.30806	18.069	4	['SLC1A3', 'SLC6A14', 'SLC6A6', 'SLC7A5']	0.0419461	0.148148	0.00477897
Regulation Of SMAD Protein Signal Transduction (GO:0060390)	0.00336912	27	7.30806	18.069	4	['OVOL2', 'PBLD', 'PPARG', 'RBPMS']	0.0419461	0.148148	0.00477897
Phospholipase C-activating G Protein-Coupled Receptor Signaling Pathway (GO:0007200)	0.00328864	83	3.87796	9.62892	7	['C5AR1', 'CHRM1', 'FPR1', 'GPR4', 'P2RY1', 'P2RY4', 'PLCE1']	0.0412274	0.0843373	0.0083632
Negative Regulation Of MAPK Cascade (GO:0043409)	0.00325119	105	3.47442	8.64422	8	['CNKSR3', 'GPER1', 'IL1B', 'LILRB4', 'PPARG', 'RPS6KA6', 'SEMA6A', 'WNK2']	0.0408996	0.0761905	0.00955795
Phosphatidylinositol-Mediated Signaling (GO:0048015)	0.00321421	62	4.50844	11.2392	6	['FCGR3A', 'LTK', 'PDGFRB', 'PLCD1', 'PLCE1', 'PTAFR']	0.0405751	0.0967742	0.00716846
Negative Regulation Of BMP Signaling Pathway (GO:0030514)	0.00315972	43	5.53312	13.8347	5	['CHRDL2', 'GREM1', 'PPARG', 'SOSTDC1', 'VWC2']	0.0400268	0.116279	0.00597372
Regulation Of Response To External Stimulus (GO:0032101)	0.00302192	127	3.21493	8.1007	9	['ADAMTS12', 'ANXA1', 'BCL6', 'CD55', 'FGR', 'GATA6', 'LRRC19', 'TNC', 'WNT5A']	0.0386388	0.0708661	0.0107527
BMP Signaling Pathway (GO:0030509)	0.00296053	61	4.59053	11.6078	6	['BMP3', 'INHBA', 'PDCD4', 'PPARG', 'RGMB', 'SLC39A5']	0.0385827	0.0983607	0.00716846
L-amino Acid Transport (GO:0015807)	0.00292336	26	7.64044	19.3618	4	['SLC17A8', 'SLC1A3', 'SLC7A11', 'SLC7A5']	0.0382359	0.153846	0.00477897
Positive Regulation Of Nuclear Division (GO:0051785)	0.00292336	26	7.64044	19.3618	4	['EDN3', 'IL1B', 'PDGFRB', 'RGCC']	0.0382359	0.153846	0.00477897
Negative Regulation Of Lipid Metabolic Process (GO:0045833)	0.00292336	26	7.64044	19.3618	4	['GPER1', 'IL1B', 'UGT1A10', 'UGT1A8']	0.0382359	0.153846	0.00477897
Inorganic Cation Import Across Plasma Membrane (GO:0098659)	0.00288673	103	3.54776	9.00987	8	['ABCC9', 'AQP8', 'CLU', 'KCNJ12', 'KCNJ3', 'SCN9A', 'SLC9A2', 'TRPM4']	0.0381702	0.0776699	0.00955795
Monocyte Chemotaxis (GO:0002548)	0.00284616	42	5.68281	14.467	5	['CCL18', 'CCL2', 'CCL3', 'CCL4', 'TNFSF11']	0.0377715	0.119048	0.00597372
Monoatomic Cation Transport (GO:0006812)	0.00284616	42	5.68281	14.467	5	['CNGA1', 'SLC11A1', 'SLC41A1', 'TMEM63C', 'TRPM6']	0.0377715	0.119048	0.00597372
Homophilic Cell Adhesion Via Plasma Membrane Adhesion Molecules (GO:0007156)	0.00272211	60	4.67567	11.9935	6	['CD84', 'DSCAML1', 'IGSF9', 'PECAM1', 'ROBO1', 'SDK1']	0.0363919	0.1	0.00716846
Calcium Ion Transmembrane Transport (GO:0070588)	0.00267121	80	4.03766	10.3901	7	['ATP2C2', 'CLU', 'MCOLN3', 'SLC25A23', 'SLC35G1', 'TRPM4', 'TRPM6']	0.0358437	0.0875	0.0083632
Regulation Of Keratinocyte Proliferation (GO:0010837)	0.00251965	25	8.00449	20.8009	4	['CDH3', 'EPB41L4B', 'FGF7', 'FGFR2']	0.0339357	0.16	0.00477897
Regulation Of Cell Size (GO:0008361)	0.00251965	25	8.00449	20.8009	4	['DEPTOR', 'MSN', 'PLEK', 'PRR16']	0.0339357	0.16	0.00477897
Regulation Of Monocyte Chemotaxis (GO:0090025)	0.00251965	25	8.00449	20.8009	4	['CCR1', 'CXCL10', 'GREM1', 'SERPINE1']	0.0339357	0.16	0.00477897
Chordate Embryonic Development (GO:0043009)	0.00249837	59	4.76401	12.3976	6	['ALDH1A2', 'COL1A1', 'FGFR2', 'HES5', 'PCSK5', 'WNT5A']	0.0339357	0.101695	0.00716846
Positive Regulation Of Endocytosis (GO:0045807)	0.00248659	79	4.09384	10.662	7	['CLU', 'IL1B', 'NEDD4L', 'SERPINE1', 'SGIP1', 'SIRPB1', 'SLC11A1']	0.0339357	0.0886076	0.0083632
Positive Regulation Of Epithelial Cell Proliferation (GO:0050679)	0.00243496	123	3.32809	8.69798	9	['C5AR1', 'CDH3', 'EGR3', 'FGF7', 'FGF9', 'FGFR2', 'MMP12', 'NRARP', 'WNT5A']	0.0334162	0.0731707	0.0107527
Organonitrogen Compound Biosynthetic Process (GO:1901566)	0.00243496	123	3.32809	8.69798	9	['BCAT1', 'DEGS2', 'ELOVL5', 'GAL3ST2', 'GSTA1', 'INHBA', 'PCSK5', 'SPHK1', 'SULT1A2']	0.0334162	0.0731707	0.0107527
Antimicrobial Humoral Response (GO:0019730)	0.0024006	100	3.66374	9.59783	8	['CXCL1', 'CXCL10', 'CXCL3', 'CXCL8', 'DEFB1', 'PI3', 'S100A9', 'SLC11A1']	0.0331961	0.08	0.00955795
Positive Regulation Of Tumor Necrosis Factor Production (GO:0032760)	0.00231193	78	4.15161	10.9438	7	['CCL3', 'CD84', 'CLU', 'FCGR3A', 'FZD5', 'LY96', 'WNT5A']	0.0325919	0.0897436	0.0083632
Potassium Ion Transport (GO:0006813)	0.00230341	122	3.35763	8.85618	9	['ABCC9', 'KCNH6', 'KCNJ12', 'KCNJ3', 'KCNK5', 'KCNV1', 'LRRC26', 'SLC1A3', 'SLC9A2']	0.0325919	0.0737705	0.0107527
Positive Regulation Of Type II Interferon Production (GO:0032729)	0.00228872	58	4.85576	12.8212	6	['FZD5', 'IL1B', 'LILRB1', 'SLC11A1', 'SLC7A5', 'TLR8']	0.0325178	0.103448	0.00716846
Inorganic Anion Transport (GO:0015698)	0.00228872	58	4.85576	12.8212	6	['ANO5', 'ANO7', 'CLCN2', 'SLC11A1', 'SLC26A2', 'SLC26A4']	0.0325178	0.103448	0.00716846
Water-Soluble Vitamin Metabolic Process (GO:0006767)	0.00228737	40	6.00787	15.8647	5	['GSTO2', 'NNMT', 'SLC19A3', 'SLC2A3', 'VNN2']	0.0325178	0.125	0.00597372
Eosinophil Migration (GO:0072677)	0.00215593	24	8.40494	22.4106	4	['CCL18', 'CCL2', 'CCL3', 'CCL4']	0.0309958	0.166667	0.00477897
Eosinophil Chemotaxis (GO:0048245)	0.00215593	24	8.40494	22.4106	4	['CCL18', 'CCL2', 'CCL3', 'CCL4']	0.0309958	0.166667	0.00477897
Regulation Of Cytokine Production Involved In Immune Response (GO:0002718)	0.00215593	24	8.40494	22.4106	4	['LILRB1', 'SLC7A5', 'TRPM4', 'WNT5A']	0.0309958	0.166667	0.00477897
Negative Regulation Of Blood Vessel Morphogenesis (GO:2000181)	0.00214688	77	4.21104	11.2359	7	['CXCL10', 'ECSCR', 'KLK3', 'PPARG', 'RGCC', 'SEMA6A', 'THBS2']	0.0309958	0.0909091	0.0083632
Chloride Transport (GO:0006821)	0.00214688	77	4.21104	11.2359	7	['ANO5', 'ANO7', 'CFTR', 'CLCN2', 'GABRA2', 'GABRB2', 'SLC1A3']	0.0309958	0.0909091	0.0083632
Monoatomic Cation Homeostasis (GO:0055080)	0.00214688	77	4.21104	11.2359	7	['CNNM2', 'CYP4F12', 'CYP4F2', 'FAM20A', 'SLC11A1', 'SLC39A5', 'TESMIN']	0.0309958	0.0909091	0.0083632
Regulation Of Immune Response (GO:0050776)	0.00214688	77	4.21104	11.2359	7	['BCL6', 'C6', 'COL3A1', 'FCGR3A', 'FCGR3B', 'FGR', 'FOXP3']	0.0309958	0.0909091	0.0083632
Phosphatidylinositol Biosynthetic Process (GO:0006661)	0.00211392	98	3.74536	10.0185	8	['CWH43', 'EFR3B', 'INPP5J', 'ITPKA', 'PGAP3', 'PIGZ', 'SOCS1', 'SOCS3']	0.0309958	0.0816327	0.00955795
Positive Regulation Of Interleukin-1 Beta Production (GO:0032731)	0.00209259	57	4.9511	13.2656	6	['CCL3', 'FZD5', 'MEFV', 'MNDA', 'TLR8', 'WNT5A']	0.0309958	0.105263	0.00716846
Chemical Synaptic Transmission (GO:0007268)	0.00206302	273	2.45811	6.60126	15	['CDHR3', 'CHRM1', 'CHRNA1', 'CHRNA7', 'DOC2A', 'GABRA2', 'GABRB2', 'GABRP', 'GPR176', 'HRH2', 'NPTX2', 'PDLIM4', 'SLC17A8', 'SLC1A3', 'SYT10']	0.0307585	0.0549451	0.0179211
Vitamin Transport (GO:0051180)	0.00204012	39	6.18473	16.6391	5	['ABCG2', 'PDPN', 'SLC19A3', 'SLC2A3', 'TTPA']	0.0305428	0.128205	0.00597372
Regulation Of Defense Response (GO:0031347)	0.00198105	97	3.78754	10.2381	8	['ADAMTS12', 'ANXA1', 'BCL6', 'FGR', 'GATA6', 'LRRC19', 'TNC', 'WNT5A']	0.0297815	0.0824742	0.00955795
Cellular Response To Tumor Necrosis Factor (GO:0071356)	0.00194231	119	3.44948	9.35388	9	['ADAMTS12', 'CCL18', 'CCL2', 'CCL3', 'CCL4', 'CHI3L1', 'CXCL8', 'GPER1', 'TNFSF11']	0.0293208	0.0756303	0.0107527
Regulation Of Small GTPase Mediated Signal Transduction (GO:0051056)	0.00183254	118	3.48122	9.5279	9	['ARHGAP23', 'ARHGAP44', 'ARHGAP8', 'CHN1', 'NGEF', 'PLCE1', 'PLEKHG6', 'RHOU', 'TAGAP']	0.0277795	0.0762712	0.0107527
Import Into Cell (GO:0098657)	0.00181296	38	6.37232	17.4704	5	['NEURL1B', 'SLC1A3', 'SLC6A14', 'SLC6A6', 'SLC7A5']	0.02764	0.131579	0.00597372
Response To cAMP (GO:0051591)	0.00181296	38	6.37232	17.4704	5	['AQP8', 'CFTR', 'DUOX2', 'IGFBP5', 'SLC26A3']	0.02764	0.131579	0.00597372
Cellular Response To Fibroblast Growth Factor Stimulus (GO:0044344)	0.00173863	55	5.15346	14.2225	6	['CXCL8', 'EGR3', 'FGF7', 'FGF9', 'FGFR2', 'FGFR3']	0.0273873	0.109091	0.00716846
Cell Junction Assembly (GO:0034329)	0.00173507	95	3.87482	10.6971	8	['CDH11', 'CDH3', 'CDHR3', 'FZD5', 'GJC1', 'SDK1', 'SHANK2', 'TLN2']	0.0273873	0.0842105	0.00955795
Positive Regulation Of Protein Serine/Threonine Kinase Activity (GO:0071902)	0.00172779	117	3.51354	9.70619	9	['CEMIP', 'EDN3', 'HMGA2', 'IL1B', 'PDGFRB', 'RGCC', 'ROBO1', 'TNFSF11', 'WNT5A']	0.0273873	0.0769231	0.0107527
Endocytosis (GO:0006897)	0.00171373	189	2.86289	7.91892	12	['ANXA1', 'CD93', 'EHD3', 'EPN3', 'ITGAM', 'ITGB2', 'NEURL1B', 'PDLIM7', 'PECAM1', 'RAB17', 'RHOU', 'SLC11A1']	0.0273518	0.0634921	0.0143369
Positive Regulation Of Lymphocyte Proliferation (GO:0050671)	0.00170579	74	4.39994	12.1794	7	['ANXA1', 'CD274', 'CD80', 'CD86', 'FCGR3A', 'IL1B', 'LILRB2']	0.0273455	0.0945946	0.0083632
Regulation Of GTPase Activity (GO:0043087)	0.00166885	214	2.73248	7.58968	13	['ARHGAP44', 'CCL18', 'CCL2', 'CCL3', 'CCL4', 'CHN1', 'EFNA5', 'NGEF', 'PLXNA2', 'PROM2', 'RAP1GAP', 'RAPGEFL1', 'RGS16']	0.0268723	0.0607477	0.0155317
Negative Regulation Of Signal Transduction (GO:0009968)	0.00166383	267	2.51705	6.9946	15	['ADAMTS12', 'CXCL8', 'FRZB', 'IGFBP5', 'IL1B', 'NEURL1', 'NRARP', 'NXN', 'PLEK', 'PPARG', 'PTGIR', 'SEMA6A', 'SOCS1', 'SOSTDC1', 'TRABD2A']	0.0268723	0.0561798	0.0179211
Regulation Of Vascular Associated Smooth Muscle Cell Proliferation (GO:1904705)	0.00160487	37	6.57163	18.3648	5	['FGF9', 'GPER1', 'IGFBP5', 'PDCD4', 'PPARG']	0.0260738	0.135135	0.00597372
Monoatomic Anion Transmembrane Transport (GO:0098656)	0.00157969	54	5.26097	14.7382	6	['ANO5', 'ANO7', 'CFTR', 'GABRA2', 'GABRB2', 'SLC1A3']	0.0257802	0.111111	0.00716846
Positive Regulation Of Secretion By Cell (GO:1903532)	0.00157562	73	4.46673	12.5182	7	['BAIAP3', 'CFTR', 'EDN3', 'EXPH5', 'GPER1', 'IL1B', 'RGCC']	0.0257802	0.0958904	0.0083632
Regulation Of Protein Phosphorylation (GO:0001932)	0.00154605	265	2.53732	7.13183	15	['CHRNA7', 'EFNA5', 'FAM20A', 'FGF9', 'FGR', 'GPER1', 'HGF', 'IL1B', 'INSM1', 'ITGB2', 'P2RY1', 'PECAM1', 'PLCE1', 'PROM2', 'SOCS1']	0.0254607	0.0566038	0.0179211
Positive Regulation Of Cellular Component Biogenesis (GO:0044089)	0.00151387	93	3.9662	11.1843	8	['CLU', 'MMP1', 'MMP3', 'PLEK', 'RGCC', 'SMPD3', 'TRABD2A', 'VIL1']	0.0250445	0.0860215	0.00955795
Blood Vessel Diameter Maintenance (GO:0097746)	0.00141487	36	6.7838	19.329	5	['EDN2', 'EDN3', 'EDNRA', 'GPER1', 'KNG1']	0.0235141	0.138889	0.00597372
Regulation Of Hydrolase Activity (GO:0051336)	0.00133854	71	4.60656	13.2363	7	['ARHGAP44', 'CHN1', 'EFNA5', 'NGEF', 'PLXNA2', 'PROM2', 'RAP1GAP']	0.0224353	0.0985915	0.0083632
Myeloid Leukocyte Differentiation (GO:0002573)	0.00133854	71	4.60656	13.2363	7	['BATF3', 'MT1G', 'PPARG', 'SOCS1', 'SPI1', 'TNFSF11', 'UBD']	0.0224353	0.0985915	0.0083632
Sprouting Angiogenesis (GO:0002040)	0.00129513	52	5.49	15.8534	6	['EGR3', 'GREM1', 'LOXL2', 'NRARP', 'RAMP2', 'ROBO1']	0.022344	0.115385	0.00716846
Regulation Of Steroid Metabolic Process (GO:0019218)	0.00128356	21	9.88895	28.5947	4	['EPHX2', 'FMO5', 'UGT1A10', 'UGT1A8']	0.0222505	0.190476	0.00477897
Calcium Ion Transport (GO:0006816)	0.00127352	112	3.6846	10.6669	9	['ATP2C2', 'CCL3', 'CCR1', 'CHRNA7', 'CLU', 'MCOLN3', 'RAMP2', 'TRPM4', 'TRPM6']	0.0221825	0.0803571	0.0107527
Neutral Amino Acid Transport (GO:0015804)	0.00124196	35	7.01011	20.3706	5	['SLC6A14', 'SLC6A6', 'SLC6A7', 'SLC7A11', 'SLC7A5']	0.0217373	0.142857	0.00597372
One-Carbon Compound Transport (GO:0019755)	0.00124196	35	7.01011	20.3706	5	['AQP11', 'AQP8', 'CA2', 'CFTR', 'SLC4A4']	0.0217373	0.142857	0.00597372
Regulation Of G Protein-Coupled Receptor Signaling Pathway (GO:0008277)	0.00123097	70	4.6798	13.6171	7	['CXCL8', 'GNG4', 'GPER1', 'PLCE1', 'PLEK', 'RGS16', 'RGS5']	0.0217373	0.1	0.0083632
Receptor Internalization (GO:0031623)	0.00116845	51	5.61215	16.457	6	['CXCL8', 'ITGB2', 'LILRB1', 'LILRB4', 'RAB31', 'RAMP2']	0.0207514	0.117647	0.00716846
Positive Regulation Of Phosphorylation (GO:0042327)	0.00115309	231	2.72762	8.01412	14	['CHRNA7', 'EFNA5', 'FAM20A', 'FGF9', 'FGFR2', 'FGFR3', 'GPER1', 'HGF', 'IL1B', 'LTK', 'P2RY1', 'PDGFRB', 'PECAM1', 'PROM2']	0.0205795	0.0606061	0.0167264
Sodium Ion Transport (GO:0006814)	0.00113859	89	4.16251	12.2529	8	['SCN9A', 'SLC17A4', 'SLC4A4', 'SLC6A14', 'SLC6A19', 'SLC6A6', 'SLC6A7', 'WNK4']	0.0204214	0.0898876	0.00955795
Response To Molecule Of Bacterial Origin (GO:0002237)	0.00113028	69	4.75541	14.0133	7	['CXCL8', 'FZD5', 'IL1B', 'LY96', 'S100A9', 'SELP', 'SLC11A1']	0.0203731	0.101449	0.0083632
Adenylate Cyclase-Activating G Protein-Coupled Receptor Signaling Pathway (GO:0007189)	0.0011213	110	3.75776	11.0864	9	['ADGRE2', 'ADGRF5', 'ADGRL4', 'CXCL10', 'GPER1', 'GPR4', 'PTGFR', 'PTGIR', 'RAMP2']	0.0203123	0.0818182	0.0107527
Positive Regulation Of Neuron Death (GO:1901216)	0.00108517	34	7.25203	21.4987	5	['CCL3', 'CLU', 'ITGAM', 'ITGB2', 'WNT5A']	0.0197567	0.147059	0.00597372
Regulation Of Calcium Ion Import (GO:0090279)	0.0010585	20	10.5073	31.2625	4	['CCL2', 'CCL3', 'PDGFRB', 'STC1']	0.0193684	0.2	0.00477897
Endothelial Cell Development (GO:0001885)	0.0010585	20	10.5073	31.2625	4	['ICAM1', 'MSN', 'PECAM1', 'STC1']	0.0193684	0.2	0.00477897
Microglial Cell Activation (GO:0001774)	0.0010585	20	10.5073	31.2625	4	['C5AR1', 'CLU', 'ITGAM', 'ITGB2']	0.0193684	0.2	0.00477897
Monocarboxylic Acid Catabolic Process (GO:0072329)	0.0010585	20	10.5073	31.2625	4	['ACOX1', 'AGXT', 'FAAH', 'LDHD']	0.0193684	0.2	0.00477897
Calcium-Mediated Signaling Using Intracellular Calcium Source (GO:0035584)	0.0010585	20	10.5073	31.2625	4	['CLU', 'DEFB1', 'PTGFR', 'SELP']	0.0193684	0.2	0.00477897
Positive Regulation Of Cell Death (GO:0010942)	0.00105147	50	5.73985	17.0944	6	['CLU', 'ITGAM', 'ITGB2', 'MMP3', 'SLC6A6', 'WNT5A']	0.0193684	0.12	0.00716846
Positive Regulation Of Transport (GO:0051050)	0.00105147	50	5.73985	17.0944	6	['ANXA1', 'CDH3', 'CHRM1', 'DOC2B', 'SCIN', 'SGK2']	0.0193684	0.12	0.00716846
Glucose Homeostasis (GO:0042593)	0.000981094	87	4.26812	12.8397	8	['HNF1A', 'HNF4A', 'NEUROD1', 'PCK1', 'PDK2', 'PPARG', 'PPARGC1A', 'RFX6']	0.01861	0.091954	0.00955795
Regulation Of Insulin Secretion (GO:0050796)	0.000981094	87	4.26812	12.8397	8	['ACSL4', 'DOC2B', 'EFNA5', 'GPER1', 'HNF4A', 'IL1B', 'NEUROD1', 'RFX6']	0.01861	0.091954	0.00955795
Positive Regulation Of Peptidyl-Tyrosine Phosphorylation (GO:0050731)	0.000978559	130	3.51638	10.5823	10	['CD80', 'EFNA5', 'FGF7', 'FGFR3', 'GREM1', 'HES1', 'HES5', 'HGF', 'ITGA5', 'PECAM1']	0.01861	0.0769231	0.0119474
Transmembrane Receptor Protein Serine/Threonine Kinase Signaling Pathway (GO:0007178)	0.000978559	130	3.51638	10.5823	10	['ACVR1B', 'ACVR1C', 'BMP3', 'COL3A1', 'INHBA', 'LTBP2', 'PDCD4', 'PPARG', 'RGMB', 'SLC39A5']	0.01861	0.0769231	0.0119474
Peptidyl-Tyrosine Phosphorylation (GO:0018108)	0.000948318	67	4.91419	14.8558	7	['FGFR2', 'FGFR3', 'FGR', 'LTK', 'PDGFRB', 'PKDCC', 'PRLR']	0.018373	0.104478	0.0083632
Organic Substance Transport (GO:0071702)	0.000948119	201	2.92244	8.83495	13	['ABCA8', 'ABCG2', 'AQP11', 'AQP7', 'AQP8', 'CCL3', 'CCR1', 'CHRNA7', 'CLU', 'PDPN', 'RAMP2', 'SLC22A5', 'ZG16']	0.018373	0.0646766	0.0155317
Unsaturated Fatty Acid Metabolic Process (GO:0033559)	0.000943694	49	5.87349	17.7683	6	['CYP4F12', 'CYP4F2', 'ELOVL5', 'FAAH', 'FADS1', 'GSTA1']	0.018373	0.122449	0.00716846
Lung Development (GO:0030324)	0.000943541	33	7.51124	22.7233	5	['CHI3L1', 'FGF7', 'FGF9', 'FGFR2', 'PDPN']	0.018373	0.151515	0.00597372
Monoatomic Ion Transport (GO:0006811)	0.000920834	107	3.87311	11.758	9	['AQP11', 'CHRNA7', 'SLC17A4', 'SLC17A8', 'SLC1A3', 'SLC26A3', 'SLC26A4', 'SLC9A2', 'TMEM63C']	0.0182305	0.0841121	0.0107527
Positive Regulation Of T Cell Activation (GO:0050870)	0.000920834	107	3.87311	11.758	9	['ANXA1', 'CCL2', 'CD274', 'CD80', 'CD86', 'IL1B', 'LILRB2', 'SIRPB1', 'TNFSF11']	0.0182305	0.0841121	0.0107527
Exocytosis (GO:0006887)	0.000909165	86	4.32296	13.1477	8	['CCL3', 'CCR1', 'DOC2A', 'DOC2B', 'RAB31', 'STX11', 'SYTL2', 'TNFAIP2']	0.0181984	0.0930233	0.00955795
Negative Regulation Of Angiogenesis (GO:0016525)	0.000909165	86	4.32296	13.1477	8	['CXCL10', 'ECSCR', 'KLK3', 'PPARG', 'RGCC', 'SEMA6A', 'SERPINE1', 'THBS2']	0.0181984	0.0930233	0.00955795
Inositol Phosphate-Mediated Signaling (GO:0048016)	0.00086264	19	11.2081	34.3435	4	['EDN2', 'EDN3', 'NFATC1', 'PLCE1']	0.01746	0.210526	0.00477897
Fluid Transport (GO:0042044)	0.00086264	19	11.2081	34.3435	4	['AQP11', 'AQP7', 'AQP8', 'PDPN']	0.01746	0.210526	0.00477897
Chloride Transmembrane Transport (GO:1902476)	0.000844614	48	6.0135	18.4815	6	['ANO5', 'ANO7', 'CFTR', 'GABRA2', 'GABRB2', 'SLC1A3']	0.0172883	0.125	0.00716846
Transport Across Blood-Brain Barrier (GO:0150104)	0.000841523	85	4.37921	13.4658	8	['ABCC9', 'ABCG2', 'SLC1A3', 'SLC22A5', 'SLC2A3', 'SLC4A4', 'SLC6A6', 'SLC7A5']	0.0172883	0.0941176	0.00955795
Respiratory System Development (GO:0060541)	0.000816118	32	7.78964	24.0563	5	['CHI3L1', 'FGF7', 'FGF9', 'FGFR2', 'PDPN']	0.016896	0.15625	0.00597372
Very Long-Chain Fatty Acid Metabolic Process (GO:0000038)	0.000816118	32	7.78964	24.0563	5	['ACOT1', 'ACOX1', 'CYP4F12', 'CYP4F2', 'ELOVL5']	0.016896	0.15625	0.00597372
Cellular Response To Organonitrogen Compound (GO:0071417)	0.000804143	105	3.95401	12.2363	9	['AQP8', 'CFTR', 'CLU', 'GABRB2', 'IGFBP5', 'NEURL1', 'P2RY1', 'P2RY4', 'SLC26A3']	0.0168405	0.0857143	0.0107527
Regulation Of Interleukin-2 Production (GO:0032663)	0.000753747	47	6.16033	19.2373	6	['CD80', 'CD86', 'CR1', 'FOXP3', 'IL1B', 'LILRB4']	0.0158769	0.12766	0.00716846
Positive Regulation Of T Cell Differentiation (GO:0045582)	0.000719426	64	5.17325	16.2596	7	['BCL6', 'CR1', 'FOXP3', 'LILRB2', 'LILRB4', 'PCK1', 'SOCS1']	0.0152426	0.109375	0.0083632
Regulation Of Epithelial To Mesenchymal Transition (GO:0010717)	0.000718349	83	4.49623	14.1347	8	['COL1A1', 'GREM1', 'IL1B', 'LOXL2', 'OVOL2', 'PDPN', 'RGCC', 'VASN']	0.0152426	0.0963855	0.00955795
Vascular Transport (GO:0010232)	0.000718349	83	4.49623	14.1347	8	['ABCC9', 'ABCG2', 'SLC1A3', 'SLC22A5', 'SLC2A3', 'SLC4A4', 'SLC6A6', 'SLC7A5']	0.0152426	0.0963855	0.00955795
Positive Regulation Of Programmed Cell Death (GO:0043068)	0.000704778	245	2.75944	8.6976	15	['ACVR1C', 'BCL2A1', 'BCL6', 'CLU', 'FAM162A', 'FRZB', 'GPER1', 'KNG1', 'LILRB1', 'MNDA', 'NEURL1', 'NEUROD1', 'PHLDA1', 'SCIN', 'UBD']	0.0151989	0.0612245	0.0179211
Leukocyte Cell-Cell Adhesion (GO:0007159)	0.000701973	31	8.08946	25.5116	5	['ICAM1', 'ITGB2', 'MSN', 'PECAM1', 'SELP']	0.0151989	0.16129	0.00597372
Nitric Oxide Mediated Signal Transduction (GO:0007263)	0.000693783	18	12.009	37.9337	4	['FPR1', 'GUCY1A1', 'GUCY1B1', 'NEUROD1']	0.015142	0.222222	0.00477897
Negative Regulation Of Monoatomic Ion Transport (GO:0043271)	0.000693783	18	12.009	37.9337	4	['LILRB1', 'LILRB2', 'STC1', 'WNK4']	0.015142	0.222222	0.00477897
Amino Acid Transport (GO:0006865)	0.000670617	46	6.31451	20.0393	6	['SLC6A14', 'SLC6A19', 'SLC6A6', 'SLC7A11', 'SLC7A4', 'SLC7A5']	0.0148149	0.130435	0.00716846
Positive Regulation Of Tumor Necrosis Factor Superfamily Cytokine Production (GO:1903557)	0.000662452	82	4.55712	14.4864	8	['CCL3', 'CD84', 'CD86', 'CLU', 'FCGR3A', 'FZD5', 'LY96', 'WNT5A']	0.0147243	0.097561	0.00955795
Sodium Ion Transmembrane Transport (GO:0035725)	0.000662452	82	4.55712	14.4864	8	['SCN9A', 'SLC4A4', 'SLC6A14', 'SLC6A19', 'SLC6A6', 'SLC6A7', 'SLC9A2', 'TRPM4']	0.0147243	0.097561	0.00955795
Inorganic Anion Transmembrane Transport (GO:0098661)	0.000653731	63	5.26577	16.7694	7	['ANO5', 'ANO7', 'CFTR', 'GABRA2', 'GABRB2', 'SLC1A3', 'SLC26A2']	0.014711	0.111111	0.0083632
Regulation Of Signal Transduction (GO:0009966)	0.000651014	193	3.05299	9.72806	13	['CD55', 'CD80', 'CHRNA7', 'CLU', 'FGFR2', 'GAS1', 'GNG4', 'IGFBP5', 'IRAK2', 'PLCE1', 'RGS16', 'RGS5', 'TIMP1']	0.014711	0.0673575	0.0155317
Positive Regulation Of Protein Phosphorylation (GO:0001934)	0.000636975	377	2.3758	7.59276	20	['BMP3', 'CD80', 'CEMIP', 'CHI3L1', 'CHRNA7', 'EFNA5', 'FAM20A', 'FGF7', 'FGF9', 'GPER1', 'HGF', 'IL1B', 'INHBA', 'ITGA5', 'P2RY1', 'PECAM1', 'PPARG', 'PROM2', 'RBPMS', 'SPHK1']	0.0145142	0.0530504	0.0238949
Cellular Response To Interleukin-1 (GO:0071347)	0.000610114	81	4.61967	14.8503	8	['ADAMTS12', 'CCL18', 'CCL2', 'CCL3', 'CCL4', 'CXCL8', 'IL1B', 'IRAK2']	0.0139902	0.0987654	0.00955795
Negative Regulation Of Myeloid Leukocyte Differentiation (GO:0002762)	0.000600193	30	8.41326	27.1051	5	['CCL3', 'INHBA', 'LILRB3', 'LILRB4', 'TMEM178A']	0.0138503	0.166667	0.00597372
Regulation Of Cell Adhesion (GO:0030155)	0.000589807	144	3.49268	11.2789	11	['C2CD4A', 'CXCL8', 'DACT2', 'EFNA5', 'EPB41L4B', 'GPR4', 'KNG1', 'PLAU', 'PLXNA2', 'TGFBI', 'TNC']	0.0136979	0.0763889	0.0131422
Regulation Of Cytokine Production (GO:0001817)	0.000586871	167	3.27117	10.5706	12	['ANXA1', 'BATF', 'BCL6', 'CCN4', 'FGR', 'FOXP3', 'LRRC19', 'NFAM1', 'RGCC', 'SLC11A1', 'SRGN', 'SYT11']	0.0136979	0.0718563	0.0143369
Regulation Of Single Stranded Viral RNA Replication Via Double Stranded DNA Intermediate (GO:0045091)	0.00054972	17	12.9331	42.16	4	['APOBEC3B', 'APOBEC3G', 'CXCL8', 'HMGA2']	0.0129327	0.235294	0.00477897
Extracellular Matrix Disassembly (GO:0022617)	0.000525735	44	6.64721	21.7977	6	['ADAMTS4', 'CTSK', 'MMP1', 'MMP12', 'MMP19', 'MMP3']	0.0124493	0.136364	0.00716846
Adenylate Cyclase-Modulating G Protein-Coupled Receptor Signaling Pathway (GO:0007188)	0.000472398	163	3.35818	11.1683	12	['ADGRE2', 'ADGRF5', 'ADGRL4', 'CXCL10', 'FPR1', 'GPER1', 'GPR4', 'NPY1R', 'PTGFR', 'PTGIR', 'RAMP2', 'VIPR1']	0.0112599	0.0736196	0.0143369
Regulation Of Monoatomic Ion Transport (GO:0043269)	0.000430185	28	9.14533	30.7864	5	['CHRM1', 'KCNJ12', 'KCNJ3', 'NEDD4L', 'STC1']	0.0103216	0.178571	0.00597372
Positive Regulation Of Smooth Muscle Cell Migration (GO:0014911)	0.000428258	16	14.0112	47.1939	4	['CCN4', 'FGF9', 'IGFBP5', 'PDGFRB']	0.0103216	0.25	0.00477897
Regulation Of Osteoclast Differentiation (GO:0045670)	0.00040643	42	7.01687	23.7943	6	['CCL3', 'CCR1', 'LILRB3', 'LILRB4', 'TMEM178A', 'TNFSF11']	0.00988253	0.142857	0.00716846
Response To Organic Cyclic Compound (GO:0014070)	0.000392823	58	5.78279	19.695	7	['ANXA1', 'CCL2', 'CCL3', 'CLU', 'IGFBP5', 'IL1B', 'KYNU']	0.0096162	0.12069	0.0083632
Regulation Of Bone Mineralization (GO:0030500)	0.000392823	58	5.78279	19.695	7	['ADGRV1', 'CCL3', 'CCR1', 'GREM1', 'PKDCC', 'SRGN', 'TRPM4']	0.0096162	0.12069	0.0083632
Glycosaminoglycan Biosynthetic Process (GO:0006024)	0.000392823	58	5.78279	19.695	7	['CEMIP', 'CHST2', 'CHST3', 'CSGALNACT1', 'DSE', 'IL1B', 'ST3GAL1']	0.0096162	0.12069	0.0083632
Regulation Of Phagocytosis (GO:0050764)	0.000392823	58	5.78279	19.695	7	['DYSF', 'FGR', 'IL1B', 'SIRPB1', 'SLC11A1', 'SPHK1', 'SYT11']	0.0096162	0.12069	0.0083632
Regulation Of Insulin Secretion Involved In Cellular Response To Glucose Stimulus (GO:0061178)	0.000360246	27	9.56129	32.9233	5	['BAIAP3', 'CFTR', 'EFNA5', 'RFX6', 'TRPM4']	0.00906368	0.185185	0.00597372
Regulation Of Catecholamine Secretion (GO:0050433)	0.000360246	27	9.56129	32.9233	5	['SYT10', 'SYT11', 'SYT13', 'SYT17', 'SYT2']	0.00906368	0.185185	0.00597372
Lymphocyte Migration (GO:0072676)	0.000355323	41	7.21755	24.896	6	['CCL18', 'CCL2', 'CCL3', 'CCL4', 'KLF5', 'MSN']	0.00906368	0.146341	0.00716846
Synaptic Vesicle Exocytosis (GO:0016079)	0.000355323	41	7.21755	24.896	6	['DOC2B', 'PCLO', 'STX11', 'SYT10', 'SYT11', 'SYT2']	0.00906368	0.146341	0.00716846
Regulation Of Calcium Ion Transport (GO:0051924)	0.000352434	57	5.8986	20.3674	7	['CCL3', 'CCL4', 'CCR1', 'CD84', 'LILRB1', 'LILRB2', 'STC1']	0.00906368	0.122807	0.0083632
Monoatomic Anion Transport (GO:0006820)	0.000352434	57	5.8986	20.3674	7	['ANO5', 'ANO7', 'CLCN2', 'SLC17A4', 'SLC17A8', 'SLC26A3', 'SLC26A4']	0.00906368	0.122807	0.0083632
Positive Regulation Of Multicellular Organismal Process (GO:0051240)	0.000351277	387	2.43544	8.41286	21	['ACVR1B', 'BATF', 'COL1A1', 'FGR', 'IL1B', 'INHBA', 'LCN2', 'LILRB2', 'LOXL2', 'NFAM1', 'PDPN', 'PPARG', 'PPARGC1A', 'PPARGC1B', 'PRLR', 'RGCC', 'SERPINE1', 'SLC11A1', 'TNFSF11', 'TRPM4', 'WNT5A']	0.00906368	0.0542636	0.0250896
Positive Regulation Of Monoatomic Ion Transport (GO:0043270)	0.000309382	40	7.43003	26.0757	6	['CCL3', 'CCL4', 'CCR1', 'CHRM1', 'CNKSR3', 'GPD1L']	0.00818168	0.15	0.00716846
Steroid Metabolic Process (GO:0008202)	0.000303813	92	4.5749	16.0917	9	['BDH1', 'CYP27A1', 'CYP7B1', 'DHRS11', 'DHRS4', 'HSD11B2', 'PRLR', 'UGT1A10', 'UGT1A8']	0.00809348	0.0978261	0.0107527
Positive Regulation Of Protein Modification Process (GO:0031401)	0.000289181	225	3.02386	10.7009	15	['CHRNA7', 'EFNA5', 'FAM20A', 'FAM47E', 'FGF9', 'GPER1', 'HGF', 'IL1B', 'LILRB2', 'NNMT', 'NOS1AP', 'P2RY1', 'PECAM1', 'PROM2', 'TRABD2A']	0.00776075	0.0666667	0.0179211
Response To Lipid (GO:0033993)	0.000260924	110	4.22192	15.1292	10	['ALDH1A2', 'ANXA1', 'GATA6', 'IL1B', 'ILDR1', 'LY96', 'PPARG', 'S100A9', 'SELP', 'SLC11A1']	0.00705469	0.0909091	0.0119474
Regulation Of Smooth Muscle Cell Proliferation (GO:0048660)	0.00025078	54	6.27561	22.5966	7	['CCN4', 'HES5', 'IGFBP5', 'PDGFRB', 'PPARG', 'PPARGC1A', 'PTGIR']	0.0068314	0.12963	0.0083632
Cell-Cell Junction Assembly (GO:0007043)	0.00024745	71	5.35438	19.3106	8	['CDH11', 'CDH3', 'CDHR3', 'GJA5', 'GJB1', 'GJC1', 'RAMP2', 'TLN2']	0.00679175	0.112676	0.00955795
Regulation Of Chondrocyte Differentiation (GO:0032330)	0.000246415	25	10.518	37.9524	5	['ADAMTS12', 'GREM1', 'LOXL2', 'PKDCC', 'SCIN']	0.00679175	0.2	0.00597372
Negative Regulation Of T Cell Mediated Immunity (GO:0002710)	0.000244471	14	16.8144	60.7297	4	['CD80', 'FOXP3', 'LILRB1', 'LILRB4']	0.00679175	0.285714	0.00477897
Positive Regulation Of Cellular Biosynthetic Process (GO:0031328)	0.000241511	174	3.41502	12.3523	13	['CDH3', 'CLU', 'CXCL8', 'DUOXA2', 'ELOVL5', 'HGF', 'IL1B', 'NNMT', 'NOS1AP', 'PDGFRB', 'PPARGC1A', 'PRR16', 'RGCC']	0.00678289	0.0747126	0.0155317
Positive Regulation Of Apoptotic Process (GO:0043065)	0.000231657	270	2.84777	10.3521	17	['ACVR1C', 'BCL2A1', 'BCL6', 'CCL3', 'CLU', 'CTSK', 'FAM162A', 'FRZB', 'GPER1', 'KNG1', 'LILRB1', 'MNDA', 'NEURL1', 'NEUROD1', 'PHLDA1', 'SCIN', 'UBD']	0.00655698	0.062963	0.0203106
Sulfur Compound Biosynthetic Process (GO:0044272)	0.000224099	70	5.44088	19.8568	8	['CHST2', 'CHST3', 'CSGALNACT1', 'DSE', 'GGT6', 'GSTA1', 'MPST', 'ST3GAL1']	0.00639298	0.114286	0.00955795
Carboxylic Acid Transport (GO:0046942)	0.000222714	53	6.41221	23.419	7	['PDPN', 'SLC16A9', 'SLC6A14', 'SLC6A19', 'SLC6A6', 'SLC7A4', 'SLC7A5']	0.00639298	0.132075	0.0083632
Mononuclear Cell Differentiation (GO:1903131)	0.000200977	24	11.0719	40.931	5	['BATF3', 'CLU', 'LILRB1', 'MT1G', 'PPARG']	0.0058251	0.208333	0.00597372
Negative Regulation Of Ossification (GO:0030279)	0.000200977	24	11.0719	40.931	5	['CCL3', 'CCR1', 'GREM1', 'SRGN', 'TRPM4']	0.0058251	0.208333	0.00597372
Regulation Of Tumor Necrosis Factor Production (GO:0032680)	0.000200303	127	4.00636	14.8168	11	['CCL3', 'CD84', 'CHRNA7', 'CLU', 'FCGR3A', 'FZD5', 'LILRB1', 'LILRB4', 'LY96', 'SYT11', 'WNT5A']	0.0058251	0.0866142	0.0131422
Negative Regulation Of Smooth Muscle Cell Proliferation (GO:0048662)	0.000198845	37	8.14972	30.166	6	['GPER1', 'IGFBP5', 'PDCD4', 'PPARG', 'PPARGC1A', 'PTGIR']	0.0058251	0.162162	0.00716846
Response To Calcium Ion (GO:0051592)	0.000192612	106	4.39831	16.3411	10	['ADGRV1', 'CHP2', 'CLU', 'ITPKA', 'SYT10', 'SYT11', 'SYT13', 'SYT17', 'SYT2', 'WNT5A']	0.00576722	0.0943396	0.0119474
Skin Development (GO:0043588)	0.000182794	68	5.62255	21.0173	8	['ANXA1', 'COL1A1', 'COL3A1', 'COL5A2', 'COL5A3', 'DACT2', 'GATA6', 'WNT5A']	0.00551884	0.117647	0.00955795
Positive Regulation Of Insulin Secretion Involved In Cellular Response To Glucose Stimulus (GO:0035774)	0.000177905	13	18.6831	70.0582	4	['BAIAP3', 'CFTR', 'RFX6', 'TRPM4']	0.00541639	0.307692	0.00477897
Positive Regulation Of Vasculature Development (GO:1904018)	0.000164542	104	4.49213	16.997	10	['CHI3L1', 'CHRNA7', 'CXCL8', 'GATA6', 'HMGA2', 'IL1B', 'RAMP2', 'SERPINE1', 'SPHK1', 'WNT5A']	0.005052	0.0961538	0.0119474
Positive Regulation Of Epithelial Cell Apoptotic Process (GO:1904037)	0.000162212	23	11.6873	44.2938	5	['CCL2', 'ECSCR', 'GPER1', 'PDCD4', 'RGCC']	0.00502301	0.217391	0.00597372
Hepaticobiliary System Development (GO:0061008)	0.000162212	23	11.6873	44.2938	5	['COBL', 'UGT1A10', 'UGT1A7', 'UGT1A8', 'UGT1A9']	0.00502301	0.217391	0.00597372
Positive Regulation Of Defense Response (GO:0031349)	0.000162178	124	4.11305	15.5885	11	['CAMK2N1', 'CCL3', 'CCN4', 'GPR4', 'IL1B', 'MEFV', 'PDCD4', 'S100A9', 'SERPINE1', 'TLR8', 'WNT5A']	0.00502301	0.0887097	0.0131422
Cellular Response To BMP Stimulus (GO:0071773)	0.000147958	66	5.81674	22.2773	8	['ADAMTS12', 'BMP3', 'INHBA', 'PDCD4', 'PPARG', 'RGMB', 'SLC39A5', 'VSTM2A']	0.00470221	0.121212	0.00955795
Regulation Of Regulated Secretory Pathway (GO:1903305)	0.000144446	35	8.71223	33.4575	6	['DOC2B', 'SYT10', 'SYT11', 'SYT13', 'SYT17', 'SYT2']	0.00463122	0.171429	0.00716846
Liver Development (GO:0001889)	0.000144446	35	8.71223	33.4575	6	['COBL', 'PCK1', 'UGT1A10', 'UGT1A7', 'UGT1A8', 'UGT1A9']	0.00463122	0.171429	0.00716846
Calcium Ion Homeostasis (GO:0055074)	0.000139997	102	4.59003	17.6894	10	['ATP13A4', 'ATP2C2', 'CCL3', 'CCR1', 'CHRNA7', 'EDN2', 'EDN3', 'EDNRA', 'FAM20A', 'STC1']	0.00456945	0.0980392	0.0119474
Positive Regulation Of Cell Differentiation (GO:0045597)	0.000135493	283	2.8811	11.1443	18	['ATOH1', 'CCN4', 'COL1A1', 'DPF3', 'EDN3', 'FRZB', 'HGF', 'IL1B', 'INSM1', 'LOXL2', 'NEUROD1', 'PDPN', 'PKDCC', 'PPARG', 'RGCC', 'SLC6A6', 'TRPM4', 'VWC2']	0.00446263	0.0636042	0.0215054
Dendritic Cell Differentiation (GO:0097028)	0.000129427	22	12.3751	48.114	5	['BATF', 'BATF3', 'CLU', 'LILRB1', 'UBD']	0.00430197	0.227273	0.00597372
Regulation Of Dopamine Secretion (GO:0014059)	0.000129427	22	12.3751	48.114	5	['SYT10', 'SYT11', 'SYT13', 'SYT17', 'SYT2']	0.00430197	0.227273	0.00597372
Macrophage Migration (GO:1905517)	0.000125483	12	21.0191	82.0042	4	['CCL2', 'CCL3', 'EDN2', 'KLF5']	0.00424881	0.333333	0.00477897
Cellular Response To Vascular Endothelial Growth Factor Stimulus (GO:0035924)	0.000122081	34	9.02362	35.3126	6	['EGR3', 'GAS1', 'MT1G', 'RAMP2', 'SEMA6A', 'SPHK1']	0.00417262	0.176471	0.00716846
Negative Regulation Of Cell Differentiation (GO:0045596)	0.00011656	207	3.30895	13.0156	15	['ADAMTS12', 'ADGRV1', 'COL5A2', 'GPER1', 'GREM1', 'HES1', 'HES5', 'OVOL2', 'PDCD4', 'PPARG', 'SOSTDC1', 'TRIB2', 'TRPM4', 'VASN', 'WNT5A']	0.00402187	0.0724638	0.0179211
Positive Regulation Of Angiogenesis (GO:0045766)	0.000112294	119	4.30405	16.9994	11	['CHI3L1', 'CHRNA7', 'CXCL8', 'GATA6', 'HMGA2', 'IL1B', 'ITGA5', 'RAMP2', 'SERPINE1', 'SPHK1', 'WNT5A']	0.00391195	0.092437	0.0131422
Intracellular Calcium Ion Homeostasis (GO:0006874)	0.000107635	139	3.99536	15.8538	12	['ATP13A4', 'ATP2C2', 'CCL3', 'CCR1', 'CHRNA7', 'EDN2', 'EDN3', 'EDNRA', 'GPER1', 'SLC35G1', 'STC1', 'TMEM178A']	0.00378603	0.0863309	0.0143369
Carboxylic Acid Metabolic Process (GO:0019752)	0.000102551	33	9.35808	37.3299	6	['CSGALNACT1', 'CYP4F2', 'GSTO2', 'PCK1', 'SLC2A3', 'ST3GAL1']	0.00364258	0.181818	0.00716846
Negative Regulation Of Biomineral Tissue Development (GO:0070168)	0.000101966	21	13.1489	52.4843	5	['CCL3', 'CCR1', 'GREM1', 'SRGN', 'TRPM4']	0.00364258	0.238095	0.00597372
Response To Cadmium Ion (GO:0046686)	0.000101966	21	13.1489	52.4843	5	['MT1A', 'MT1E', 'MT1F', 'MT1G', 'MT1X']	0.00364258	0.238095	0.00597372
Negative Regulation Of Osteoclast Differentiation (GO:0045671)	0.000101966	21	13.1489	52.4843	5	['CCL3', 'LILRB1', 'LILRB3', 'LILRB4', 'TMEM178A']	0.00364258	0.238095	0.00597372
B Cell Receptor Signaling Pathway (GO:0050853)	8.90692e-05	46	7.56454	30.6384	7	['IGHG1', 'IGHG2', 'IGHG3', 'LAT2', 'MNDA', 'NFAM1', 'RFTN1']	0.00329283	0.152174	0.0083632
Cellular Component Disassembly (GO:0022411)	8.90692e-05	46	7.56454	30.6384	7	['ADAMTS4', 'CTSK', 'DYRK3', 'MMP1', 'MMP12', 'MMP19', 'MMP3']	0.00329283	0.152174	0.0083632
Amide Transport (GO:0042886)	8.55875e-05	32	9.71827	39.5299	6	['ABCG2', 'AQP11', 'AQP8', 'PDPN', 'SLC17A8', 'SLC1A3']	0.00323004	0.1875	0.00716846
Macrophage Chemotaxis (GO:0048246)	8.52303e-05	11	24.0224	97.7571	4	['CCL2', 'CCL3', 'EDN2', 'KLF5']	0.00323004	0.363636	0.00477897
Long-Chain Fatty Acid Metabolic Process (GO:0001676)	8.51656e-05	78	5.5052	22.4047	9	['ACOT1', 'ACSL4', 'CPT1A', 'CYP4F12', 'CYP4F2', 'ELOVL5', 'FAAH', 'FADS1', 'GSTA1']	0.00323004	0.115385	0.0107527
Positive Regulation Of Cell Migration (GO:0030335)	8.22512e-05	272	3.00676	12.2822	18	['ACVR1B', 'CCL3', 'CCN4', 'CCR1', 'CEMIP', 'COL1A1', 'FGR', 'GPER1', 'HGF', 'IL1B', 'PDGFRB', 'PDPN', 'PECAM1', 'PLAU', 'SEMA6A', 'SH3RF2', 'SPHK1', 'VIL1']	0.00320426	0.0661765	0.0215054
Lymphocyte Chemotaxis (GO:0048247)	6.63991e-05	44	7.97386	33.3135	7	['CCL18', 'CCL2', 'CCL3', 'CCL4', 'CXCL10', 'CYP7B1', 'KLF5']	0.00261483	0.159091	0.0083632
Regulation Of Smooth Muscle Cell Migration (GO:0014910)	6.05675e-05	19	15.0281	63.3849	5	['CCN4', 'IGFBP5', 'PDGFRB', 'PLAU', 'SERPINE1']	0.00241139	0.263158	0.00597372
Water Transport (GO:0006833)	6.05675e-05	19	15.0281	63.3849	5	['AQP11', 'AQP7', 'AQP8', 'CFTR', 'PDPN']	0.00241139	0.263158	0.00597372
Gland Development (GO:0048732)	5.60729e-05	74	5.84461	24.8469	9	['ANXA1', 'COBL', 'FGFR2', 'HES1', 'MSN', 'UGT1A10', 'UGT1A7', 'UGT1A8', 'UGT1A9']	0.00228261	0.121622	0.0107527
Positive Regulation Of Calcium Ion Transport (GO:0051928)	4.76193e-05	29	10.9867	47.4871	6	['CCL2', 'CCL3', 'CCL4', 'CCR1', 'PDGFRB', 'STC1']	0.00196051	0.206897	0.00716846
Response To Tumor Necrosis Factor (GO:0034612)	4.63052e-05	108	4.79355	20.777	11	['ADAMTS12', 'CCL18', 'CCL2', 'CCL3', 'CCL4', 'CHI3L1', 'CXCL8', 'GPER1', 'SLC22A5', 'SPHK1', 'UBD']	0.00192832	0.101852	0.0131422
Regulation Of T Cell Cytokine Production (GO:0002724)	4.55023e-05	18	16.1845	70.2727	5	['CD55', 'FOXP3', 'FZD5', 'LILRB4', 'TRPM4']	0.00191691	0.277778	0.00597372
Intracellular Monoatomic Cation Homeostasis (GO:0030003)	4.4222e-05	190	3.63205	15.8152	15	['ANKRD9', 'ATP13A4', 'ATP2C2', 'CCL3', 'CCR1', 'CHRNA7', 'EDN2', 'EDN3', 'EDNRA', 'SLC11A1', 'SLC30A10', 'SLC39A5', 'SLC41A1', 'STC1', 'TESMIN']	0.0018849	0.0789474	0.0179211
Negative Regulation Of Type II Interferon Production (GO:0032689)	3.85254e-05	28	11.4865	50.7041	6	['CD274', 'CR1', 'FOXP3', 'INHBA', 'LILRB1', 'LILRB4']	0.00166164	0.214286	0.00716846
Negative Regulation Of Growth (GO:0045926)	3.53271e-05	124	4.53228	20.1772	12	['BCL6', 'FGFR3', 'FRZB', 'GNG4', 'HNF4A', 'INHBA', 'MT1A', 'MT1E', 'MT1F', 'MT1G', 'MT1M', 'MT1X']	0.00154205	0.0967742	0.0143369
Positive Regulation Of Insulin Secretion (GO:0032024)	3.50277e-05	40	8.94134	39.8389	7	['ACSL4', 'BAIAP3', 'CFTR', 'DOC2B', 'GPER1', 'RFX6', 'TRPM4']	0.00154205	0.175	0.0083632
Respiratory Tube Development (GO:0030323)	3.08781e-05	27	12.0337	54.2764	6	['CHI3L1', 'FGF7', 'FGF9', 'FGFR2', 'PCSK5', 'PDPN']	0.00138113	0.222222	0.00716846
Fatty Acid Metabolic Process (GO:0006631)	3.00412e-05	122	4.61493	20.87	12	['ACOT1', 'ACOT11', 'ACOX1', 'ACSF2', 'ACSL4', 'CPT1A', 'CYP4F12', 'CYP4F2', 'FAAH', 'LIPC', 'PPARGC1A', 'UGT1A8']	0.00136049	0.0983607	0.0143369
Digestive Tract Development (GO:0048565)	2.94891e-05	39	9.221	41.7743	7	['CDX2', 'COBL', 'CXCL8', 'FGFR2', 'GATA6', 'PCSK5', 'PKDCC']	0.00135239	0.179487	0.0083632
Response To Interleukin-1 (GO:0070555)	2.93311e-05	85	5.63299	25.5325	10	['ADAMTS12', 'ANXA1', 'CCL18', 'CCL2', 'CCL3', 'CCL4', 'CHI3L1', 'CXCL8', 'IL1B', 'IRAK2']	0.00135239	0.117647	0.0119474
Positive Regulation Of Cytokine Production (GO:0001819)	2.46569e-05	320	2.98656	13.7622	21	['ANXA1', 'BATF', 'CD274', 'CD80', 'CD86', 'CHI3L1', 'FGR', 'FZD5', 'IL1B', 'LILRB1', 'LILRB2', 'NFAM1', 'POU2F2', 'RFTN1', 'RGCC', 'SERPINE1', 'SLC11A1', 'SLC7A5', 'SPHK1', 'TLR8', 'WNT5A']	0.00116015	0.065625	0.0250896
Negative Regulation Of Interleukin-10 Production (GO:0032693)	2.4115e-05	16	19.1282	88.3285	5	['CD274', 'FOXP3', 'LILRB1', 'LILRB4', 'TRIB2']	0.00114959	0.3125	0.00597372
Positive Regulation Of Cell Motility (GO:2000147)	1.96686e-05	221	3.53645	16.6433	17	['CCL3', 'CCR1', 'CEMIP', 'COL1A1', 'DUOX2', 'DUOXA2', 'FGR', 'GPER1', 'HGF', 'IL1B', 'PDGFRB', 'PDPN', 'PECAM1', 'PLAU', 'SH3RF2', 'SPHK1', 'VIL1']	0.000950126	0.0769231	0.0203106
Response To Zinc Ion (GO:0010043)	1.92243e-05	25	13.3012	62.7303	6	['MT1A', 'MT1E', 'MT1F', 'MT1G', 'MT1M', 'MT1X']	0.000941213	0.24	0.00716846
G Protein-Coupled Receptor Signaling Pathway, Coupled To Cyclic Nucleotide Second Messenger (GO:0007187)	1.91992e-05	50	8.03608	37.9039	8	['ANXA1', 'CCL2', 'CCR1', 'CHRM1', 'HRH2', 'NPY1R', 'PTGIR', 'VIPR1']	0.000941213	0.16	0.00955795
Response To Type II Interferon (GO:0034341)	1.71361e-05	80	6.03616	28.7689	10	['CCL18', 'CCL2', 'CCL3', 'CCL4', 'KYNU', 'MEFV', 'SLC11A1', 'SLC22A5', 'UBD', 'WNT5A']	0.000862279	0.125	0.0119474
Glucuronate Metabolic Process (GO:0019585)	1.69042e-05	15	21.0416	100.411	5	['UGT1A10', 'UGT1A7', 'UGT1A8', 'UGT1A9', 'UGT2A3']	0.000862279	0.333333	0.00597372
Cellular Glucuronidation (GO:0052695)	1.69042e-05	15	21.0416	100.411	5	['UGT1A10', 'UGT1A7', 'UGT1A8', 'UGT1A9', 'UGT2A3']	0.000862279	0.333333	0.00597372
Positive Regulation Of Endothelial Cell Apoptotic Process (GO:2000353)	1.69042e-05	15	21.0416	100.411	5	['CCL2', 'ECSCR', 'GPER1', 'PDCD4', 'RGCC']	0.000862279	0.333333	0.00597372
Monocarboxylic Acid Metabolic Process (GO:0032787)	1.68324e-05	97	5.40827	25.8183	11	['ACOT1', 'ACOT11', 'ACSF2', 'ACSL4', 'AGXT', 'CPT1A', 'CYP4F12', 'DSE', 'KYNU', 'UGT1A8', 'VNN2']	0.000862279	0.113402	0.0131422
Negative Regulation Of T Cell Activation (GO:0050868)	1.64622e-05	49	8.2323	39.3793	8	['CD274', 'CD80', 'CD86', 'CR1', 'FOXP3', 'LILRB1', 'LILRB2', 'LILRB4']	0.000862279	0.163265	0.00955795
Cellular Response To Organic Cyclic Compound (GO:0071407)	1.42536e-05	152	4.29818	20.8293	14	['AQP8', 'CCL2', 'CCL3', 'CFTR', 'CLU', 'GABRB2', 'GPER1', 'IGFBP5', 'IL1B', 'MSN', 'P2RY1', 'P2RY4', 'SLC26A3', 'SSTR1']	0.000782439	0.0921053	0.0167264
Regulation Of Cell Migration (GO:0030334)	1.40889e-05	434	2.71739	13.1824	26	['ANXA1', 'CCL3', 'CCR1', 'CDH11', 'CEMIP', 'COL1A1', 'FGF7', 'FGF9', 'FGR', 'GPER1', 'HGF', 'IGFBP5', 'IL1B', 'PDGFRB', 'PDPN', 'PECAM1', 'PLAU', 'PLXNA2', 'ROBO1', 'SERPINE1', 'SH3RF2', 'SPHK1', 'STC1', 'TMIGD1', 'TNC', 'VIL1']	0.000782439	0.0599078	0.0310633
Metal Ion Transport (GO:0030001)	1.28264e-05	171	4.07649	19.9417	15	['CCL3', 'CCR1', 'CHRNA7', 'CLU', 'KCNJ12', 'KCNJ3', 'KCNK5', 'KCNV1', 'NIPAL1', 'RAMP2', 'SCN9A', 'SLC11A1', 'SLC17A4', 'SLC41A1', 'SLC4A4']	0.000726097	0.0877193	0.0179211
Ethanol Metabolic Process (GO:0006067)	1.14905e-05	14	23.3801	115.49	5	['ACSS2', 'ADH1C', 'ADH6', 'SULT1A1', 'SULT1A2']	0.000660797	0.357143	0.00597372
Cellular Response To Salt (GO:1902075)	9.55407e-06	109	5.23525	26.2799	12	['ADGRV1', 'CHP2', 'CLU', 'ITPKA', 'P2RY1', 'P2RY4', 'SYT10', 'SYT11', 'SYT13', 'SYT17', 'SYT2', 'WNT5A']	0.000558297	0.110092	0.0143369
Negative Regulation Of Multicellular Organismal Process (GO:0051241)	9.49262e-06	231	3.58948	18.0286	18	['ACOT11', 'ACVR1C', 'ALPK2', 'FOXP3', 'IL1B', 'LOXL2', 'OVOL2', 'RGCC', 'ROBO1', 'RPS6KA6', 'SLC11A1', 'SOSTDC1', 'SPI1', 'SRGN', 'STC1', 'SYT11', 'TIMP1', 'VASN']	0.000558297	0.0779221	0.0215054
Cellular Response To Chemokine (GO:1990869)	8.70344e-06	59	7.60104	38.4636	9	['CCL18', 'CCL2', 'CCL3', 'CCL4', 'CCR1', 'CXCL1', 'CXCL10', 'CXCL3', 'CXCL8']	0.000525543	0.152542	0.0107527
Cellular Response To Cadmium Ion (GO:0071276)	8.59821e-06	22	15.7964	80.0181	6	['MT1A', 'MT1E', 'MT1F', 'MT1G', 'MT1X', 'SLC11A1']	0.000525543	0.272727	0.00716846
Regulation Of Regulatory T Cell Differentiation (GO:0045589)	8.59821e-06	22	15.7964	80.0181	6	['BCL6', 'CR1', 'FOXP3', 'LILRB2', 'LILRB4', 'SOCS1']	0.000525543	0.272727	0.00716846
Regulation Of Angiogenesis (GO:0045765)	7.36198e-06	205	3.83907	19.706	17	['CHI3L1', 'CHRNA7', 'CXCL10', 'CXCL8', 'ECSCR', 'GATA6', 'HMGA2', 'IL1B', 'KLK3', 'PPARG', 'RAMP2', 'RGCC', 'SEMA6A', 'SERPINE1', 'SPHK1', 'THBS2', 'WNT5A']	0.000467938	0.0829268	0.0203106
Nitrogen Compound Transport (GO:0071705)	7.18989e-06	163	4.29776	22.1046	15	['ABCG2', 'AQP8', 'PDPN', 'RAMP2', 'SLC11A1', 'SLC19A3', 'SLC22A5', 'SLC26A2', 'SLC26A4', 'SLC6A14', 'SLC6A19', 'SLC6A6', 'SLC7A4', 'SLC7A5', 'ZG16']	0.00046516	0.0920245	0.0179211
Chemokine-Mediated Signaling Pathway (GO:0070098)	6.49593e-06	57	7.91817	41.0744	9	['CCL18', 'CCL2', 'CCL3', 'CCL4', 'CCR1', 'CXCL1', 'CXCL10', 'CXCL3', 'CXCL8']	0.000427904	0.157895	0.0107527
Regulation Of Endothelial Cell Apoptotic Process (GO:2000351)	5.98865e-06	43	9.6451	50.3732	8	['CCL2', 'ECSCR', 'GPER1', 'ICAM1', 'PDCD4', 'RAMP2', 'RGCC', 'SERPINE1']	0.000401794	0.186047	0.00955795
Positive Regulation Of Inflammatory Response (GO:0050729)	5.86059e-06	104	5.52051	28.8836	12	['C2CD4A', 'CAMK2N1', 'CCL3', 'CCN4', 'GPR4', 'IL1B', 'MEFV', 'OSMR', 'PDCD4', 'S100A9', 'SERPINE1', 'WNT5A']	0.000400621	0.115385	0.0143369
Regulation Of Type II Interferon Production (GO:0032649)	5.85262e-06	87	6.12152	32.0318	11	['CD274', 'CR1', 'FOXP3', 'FZD5', 'IL1B', 'INHBA', 'LILRB1', 'LILRB4', 'SLC11A1', 'SLC7A5', 'TLR8']	0.000400621	0.126437	0.0131422
Negative Regulation Of Cytokine Production (GO:0001818)	4.87201e-06	178	4.19129	22.2654	16	['ANXA1', 'CD274', 'CD84', 'CR1', 'FOXP3', 'INHBA', 'LILRB1', 'LILRB4', 'MEFV', 'PDCD4', 'RGCC', 'SLC11A1', 'SRGN', 'SYT11', 'TLR8', 'TRIB2']	0.000346103	0.0898876	0.0191159
Positive Regulation Of MAPK Cascade (GO:0043410)	4.65979e-06	310	3.25296	17.3436	22	['ARHGAP8', 'C5AR1', 'CCL18', 'CCL2', 'CCL3', 'CCL4', 'CCR1', 'CHI3L1', 'CHRNA7', 'DOK3', 'EDN3', 'FGFR2', 'FGFR3', 'GPER1', 'ICAM1', 'IL1B', 'P2RY1', 'PDGFRB', 'PLCE1', 'ROBO1', 'SLC30A10', 'TNFSF11']	0.000337648	0.0709677	0.0262843
Cellular Response To Copper Ion (GO:0071280)	4.6484e-06	20	18.054	96.2765	6	['MT1A', 'MT1E', 'MT1F', 'MT1G', 'MT1M', 'MT1X']	0.000337648	0.3	0.00716846
Cellular Response To Calcium Ion (GO:0071277)	4.45683e-06	69	7.16365	38.3325	10	['ADGRV1', 'CHP2', 'CLU', 'ITPKA', 'SYT10', 'SYT11', 'SYT13', 'SYT17', 'SYT2', 'WNT5A']	0.000336398	0.144928	0.0119474
Regulation Of Inflammatory Response (GO:0050727)	4.30505e-06	240	3.65512	19.6135	19	['ADAMTS12', 'ANXA1', 'BCL6', 'CAMK2N1', 'CCL3', 'CCN4', 'GPER1', 'GPR4', 'IL1B', 'LRRC19', 'MEFV', 'MMP3', 'PDCD4', 'PPARG', 'S100A9', 'SERPINE1', 'SPHK1', 'TNC', 'WNT5A']	0.000331855	0.0791667	0.0227001
Proteolysis (GO:0006508)	3.85594e-06	330	3.19237	17.2831	23	['ADAM12', 'ADAMTS12', 'ADAMTS2', 'ADAMTS4', 'ADGRV1', 'CAPN13', 'CAPN9', 'CPXM1', 'CTSK', 'HGF', 'KLK3', 'MMEL1', 'MMP1', 'MMP12', 'MMP19', 'MMP3', 'PCSK5', 'PLAU', 'SRGN', 'THBD', 'TRABD2A', 'TRHDE', 'UBD']	0.000303697	0.069697	0.0274791
Regulated Exocytosis (GO:0045055)	2.48895e-06	51	9.05079	50.7205	9	['PCLO', 'PLEK', 'RAB31', 'SCIN', 'SYT10', 'SYT11', 'SYT13', 'SYT17', 'TPH1']	0.000200388	0.176471	0.0107527
Skeletal System Development (GO:0001501)	2.36828e-06	149	4.74856	26.7133	15	['ADAMTS4', 'BMP3', 'CDH11', 'CHI3L1', 'COL1A1', 'FGFR2', 'FGFR3', 'FRZB', 'GUSBP3', 'HES5', 'PCSK5', 'PKDCC', 'RFLNA', 'STC1', 'WNT5A']	0.000195006	0.100671	0.0179211
Regulation Of T Cell Proliferation (GO:0042129)	1.72505e-06	77	7.0509	40.6358	11	['ANXA1', 'CD274', 'CD80', 'CD86', 'CR1', 'FOXP3', 'IL1B', 'LILRB1', 'LILRB2', 'LILRB4', 'TNFSF8']	0.000145346	0.142857	0.0131422
Calcium-Ion Regulated Exocytosis (GO:0017156)	1.64208e-06	26	15.5355	89.8668	7	['DOC2B', 'SCIN', 'SYT10', 'SYT11', 'SYT13', 'SYT17', 'SYT2']	0.000141649	0.269231	0.0083632
Positive Regulation Of Regulatory T Cell Differentiation (GO:0045591)	1.57586e-06	17	22.9797	133.339	6	['BCL6', 'CR1', 'FOXP3', 'LILRB2', 'LILRB4', 'SOCS1']	0.000139252	0.352941	0.00716846
Negative Regulation Of T Cell Proliferation (GO:0042130)	1.44364e-06	36	12.0586	70.4289	8	['CD274', 'CD80', 'CD86', 'CR1', 'FOXP3', 'LILRB1', 'LILRB2', 'LILRB4']	0.000130758	0.222222	0.00955795
Positive Regulation Of ERK1 And ERK2 Cascade (GO:0070374)	1.16293e-06	179	4.45832	26.4577	17	['ARHGAP8', 'C5AR1', 'CCL18', 'CCL2', 'CCL3', 'CCL4', 'CCR1', 'CHI3L1', 'CHRNA7', 'FGFR2', 'FGFR3', 'GPER1', 'ICAM1', 'P2RY1', 'PDGFRB', 'SLC30A10', 'TNFSF11']	0.000108033	0.0949721	0.0203106
Endoderm Formation (GO:0001706)	1.14624e-06	35	12.5056	74.2922	8	['COL12A1', 'COL6A1', 'COL7A1', 'COL8A1', 'HMGA2', 'INHBA', 'ITGA5', 'ITGB2']	0.000108033	0.228571	0.00955795
Response To Copper Ion (GO:0046688)	8.99884e-07	24	17.3641	104.98	7	['LOXL2', 'MT1A', 'MT1E', 'MT1F', 'MT1G', 'MT1M', 'MT1X']	8.81156e-05	0.291667	0.0083632
Positive Regulation Of Response To External Stimulus (GO:0032103)	7.86302e-07	155	4.88783	29.8373	16	['CAMK2N1', 'CCL3', 'CCN4', 'CD180', 'GPR4', 'IL1B', 'LY96', 'MEFV', 'PDCD4', 'PDGFRB', 'PLAU', 'S100A9', 'SERPINE1', 'THBD', 'TLR8', 'WNT5A']	7.91326e-05	0.103226	0.0191159
Cellular Response To Zinc Ion (GO:0071294)	6.6329e-07	15	28.0877	173.534	6	['MT1A', 'MT1E', 'MT1F', 'MT1G', 'MT1M', 'MT1X']	6.866e-05	0.4	0.00716846
Collagen Fibril Organization (GO:0030199)	4.40092e-07	42	11.522	73.2388	9	['ADAMTS2', 'COL12A1', 'COL1A1', 'COL3A1', 'COL5A2', 'COL5A3', 'GREM1', 'LOXL1', 'LOXL2']	4.68957e-05	0.214286	0.0107527
Endodermal Cell Differentiation (GO:0035987)	4.17268e-07	31	14.682	93.6652	8	['COL12A1', 'COL6A1', 'COL7A1', 'COL8A1', 'HMGA2', 'INHBA', 'ITGA5', 'ITGB2']	4.5811e-05	0.258065	0.00955795
Regulation Of ERK1 And ERK2 Cascade (GO:0070372)	3.50709e-07	244	4.01259	25.9015	21	['ARHGAP8', 'C5AR1', 'CCL18', 'CCL2', 'CCL3', 'CCL4', 'CCR1', 'CHI3L1', 'CHRNA7', 'CNKSR3', 'FGFR2', 'FGFR3', 'GPER1', 'ICAM1', 'IL1B', 'P2RY1', 'PDGFRB', 'RPS6KA6', 'SEMA6A', 'SLC30A10', 'WNK2']	3.97068e-05	0.0860656	0.0250896
Negative Regulation Of Bone Mineralization (GO:0030502)	2.36698e-07	13	36.1147	239.289	6	['CCL3', 'CCR1', 'GREM1', 'RFLNA', 'SRGN', 'TRPM4']	2.76631e-05	0.461538	0.00716846
Negative Regulation Of Lymphocyte Proliferation (GO:0050672)	2.22679e-07	39	12.6752	84.3193	9	['CD274', 'CD80', 'CD86', 'CR1', 'FOXP3', 'LILRB1', 'LILRB2', 'LILRB4', 'MNDA']	2.68922e-05	0.230769	0.0107527
Regulation Of Calcium Ion-Dependent Exocytosis (GO:0017158)	1.74915e-07	28	16.8857	114.099	8	['BAIAP3', 'DOC2A', 'DOC2B', 'SYT10', 'SYT11', 'SYT13', 'SYT17', 'SYT2']	2.18523e-05	0.285714	0.00955795
Positive Regulation Of Cell Population Proliferation (GO:0008284)	1.67148e-07	483	3.0431	20.6228	32	['AQP11', 'C5AR1', 'CCN4', 'CD86', 'CHP2', 'CHRNA7', 'CR1', 'EDN2', 'EDN3', 'FGF7', 'FGF9', 'FGFR2', 'FGFR3', 'FOSL1', 'GPER1', 'GREM1', 'HES1', 'HES5', 'HMGA2', 'HMGN5', 'IL1B', 'INSM1', 'OSMR', 'PDGFRB', 'PTGFR', 'S1PR3', 'SHANK2', 'SPHK1', 'TIMP1', 'TRPM4', 'VIPR1', 'WNT5A']	2.16278e-05	0.0662526	0.0382318
Cellular Response To Growth Factor Stimulus (GO:0071363)	1.49238e-07	155	5.23705	35.7487	17	['ACVR1B', 'ACVR1C', 'ADAMTS12', 'ANXA1', 'CCL2', 'CXCL8', 'EGR3', 'GAS1', 'HGF', 'MT1G', 'OVOL2', 'RAMP2', 'SEMA6A', 'SPHK1', 'VIL1', 'VSTM2A', 'WNT5A']	2.00255e-05	0.109677	0.0203106
Cell-Cell Adhesion Via Plasma-Membrane Adhesion Molecules (GO:0098742)	1.32741e-07	172	4.97253	34.1961	18	['CD84', 'CDH11', 'CDH3', 'CDHR3', 'CEACAM19', 'CLDN2', 'CLDN8', 'DSCAML1', 'ICAM1', 'IGSF9', 'ITGAM', 'ITGB2', 'PECAM1', 'PTPRF', 'ROBO1', 'SDK1', 'SELP', 'TENM4']	1.8497e-05	0.104651	0.0215054
Negative Regulation Of Cell Population Proliferation (GO:0008285)	1.08061e-07	379	3.41474	23.7882	28	['ACVR1C', 'ALDH1A2', 'AQP11', 'CDKN2B', 'CLMN', 'CXCL1', 'CXCL8', 'FOXP3', 'FRZB', 'GATA6', 'GPER1', 'GREM1', 'HES1', 'HNF4A', 'IGFBP5', 'IL1B', 'INHBA', 'INSM1', 'NEURL1', 'PDPN', 'PPARG', 'PPARGC1A', 'PTGIR', 'RGCC', 'SCIN', 'WNK2', 'WNT5A', 'ZBTB7C']	1.56602e-05	0.0738786	0.0334528
Calcium-Mediated Signaling (GO:0019722)	8.75024e-08	85	7.65457	54.0258	13	['CCL3', 'CLU', 'CXCL8', 'DEFB1', 'EDN2', 'FCGR3A', 'LAT2', 'PLCE1', 'PTGFR', 'SELP', 'SPHK1', 'TNFSF11', 'TRPM4']	1.32092e-05	0.152941	0.0155317
Cellular Response To Cytokine Stimulus (GO:0071345)	8.6578e-08	308	3.77533	26.6636	25	['ADAMTS12', 'CCL18', 'CCL2', 'CCL3', 'CCL4', 'CCR1', 'CHI3L1', 'CSF3R', 'CXCL8', 'DUOX2', 'EDN2', 'GPER1', 'IL1B', 'IL21R', 'LILRA1', 'LILRB1', 'LILRB2', 'LILRB4', 'MNDA', 'MT1X', 'OSMR', 'PRLR', 'SOCS1', 'TNFSF11', 'WNT5A']	1.32092e-05	0.0811688	0.0298686
Macrophage Activation (GO:0042116)	8.06613e-08	35	14.6268	103.752	9	['C5AR1', 'CD93', 'CLU', 'DYSF', 'EDN2', 'FCGR3A', 'ITGAM', 'ITGB2', 'SLC11A1']	1.32092e-05	0.257143	0.0107527
Inorganic Cation Transmembrane Transport (GO:0098662)	7.36136e-08	284	3.94284	28.1245	24	['ABCC9', 'AQP8', 'ATP2C2', 'CLU', 'KCNH6', 'KCNK5', 'KCNV1', 'LRRC26', 'MCOLN3', 'OTOP2', 'SCN9A', 'SLC11A1', 'SLC1A3', 'SLC30A10', 'SLC39A5', 'SLC41A1', 'SLC4A4', 'SLC6A14', 'SLC6A19', 'SLC6A6', 'SLC6A7', 'SLC9A2', 'TRPM4', 'TRPM6']	1.27001e-05	0.084507	0.0286738
Monoatomic Cation Transmembrane Transport (GO:0098655)	6.02668e-08	281	3.98919	28.8016	24	['ABCC9', 'ATP2C2', 'CLU', 'CNGA1', 'KCNH6', 'KCNK5', 'KCNV1', 'LRRC26', 'MCOLN3', 'OTOP2', 'SCN9A', 'SLC11A1', 'SLC1A3', 'SLC30A10', 'SLC39A5', 'SLC41A1', 'SLC4A4', 'SLC6A14', 'SLC6A19', 'SLC6A6', 'SLC6A7', 'SLC9A2', 'TRPM4', 'TRPM6']	1.09173e-05	0.0854093	0.0286738
Nervous System Development (GO:0007399)	4.65911e-08	433	3.30789	24.2524	31	['ACVR1B', 'ACVR1C', 'ADGRV1', 'ALDH1A2', 'ATOH1', 'CHRM1', 'CNTFR', 'CXCL1', 'DOC2A', 'DSCAML1', 'EFNA5', 'FZD5', 'GJB1', 'GUSBP3', 'HES1', 'HES5', 'INHBA', 'LSAMP', 'MAMDC2', 'MDGA1', 'MNX1', 'NEURL1', 'NEUROD1', 'RAPGEFL1', 'RBFOX1', 'ROBO1', 'RPS6KA6', 'SCIN', 'SDK1', 'SEMA6A', 'SHANK2']	8.8842e-06	0.0715935	0.037037
Positive Regulation Of Macromolecule Metabolic Process (GO:0010604)	4.64689e-08	364	3.56863	26.1682	28	['CCL3', 'CDH3', 'CHRNA7', 'CLU', 'CXCL8', 'EPB41L4B', 'EPHX2', 'FER1L6', 'FGF7', 'FGF9', 'GPER1', 'HMGA2', 'HMGN5', 'IL1B', 'INHBA', 'LILRB1', 'MSN', 'NOS1AP', 'OVOL2', 'PPARG', 'PPARGC1A', 'RAMP2', 'RGCC', 'ROBO1', 'SLC11A1', 'TNC', 'VSTM2A', 'WNT5A']	8.8842e-06	0.0769231	0.0334528
External Encapsulating Structure Organization (GO:0045229)	4.4173e-08	110	6.70496	49.314	15	['ADAMTS12', 'ADAMTS2', 'ADAMTS4', 'COL1A1', 'COL3A1', 'COL5A2', 'COL5A3', 'COL7A1', 'COL8A1', 'MMP1', 'MMP12', 'MMP19', 'MMP28', 'MMP3', 'TGFBI']	8.8842e-06	0.136364	0.0179211
Response To Cytokine (GO:0034097)	3.93979e-08	125	6.23811	46.1903	16	['ALDH1A2', 'ANXA1', 'CD274', 'CHI3L1', 'COL3A1', 'IL1B', 'IRAK2', 'KYNU', 'MEFV', 'OSMR', 'SELP', 'SLC11A1', 'SLC22A5', 'SPHK1', 'TIMP1', 'UBD']	8.8842e-06	0.128	0.0191159
Extracellular Structure Organization (GO:0043062)	3.89824e-08	109	6.77647	50.2078	15	['ADAMTS12', 'ADAMTS2', 'ADAMTS4', 'COL1A1', 'COL3A1', 'COL5A2', 'COL5A3', 'COL7A1', 'COL8A1', 'MMP1', 'MMP12', 'MMP19', 'MMP28', 'MMP3', 'TGFBI']	8.8842e-06	0.137615	0.0179211
Cellular Response To Lipid (GO:0071396)	2.44574e-08	228	4.55786	34.6925	22	['CCL2', 'CD180', 'CD274', 'CD80', 'CD86', 'CFTR', 'CXCL1', 'CXCL10', 'CXCL3', 'CXCL8', 'GPER1', 'IL1B', 'LILRB1', 'LILRB2', 'LTK', 'LY96', 'MSN', 'PDCD4', 'SERPINE1', 'SSTR1', 'TNIP3', 'WNT5A']	6.32922e-06	0.0964912	0.0262843
Cellular Response To Metal Ion (GO:0071248)	1.91129e-08	135	6.12797	47.2998	17	['ADGRV1', 'CHP2', 'CLU', 'ITPKA', 'MT1A', 'MT1E', 'MT1F', 'MT1G', 'MT1M', 'MT1X', 'SLC41A1', 'SYT10', 'SYT11', 'SYT13', 'SYT17', 'SYT2', 'WNT5A']	5.32662e-06	0.125926	0.0203106
Positive Regulation Of Gene Expression (GO:0010628)	1.36961e-08	480	3.27758	25.773	34	['BATF', 'CCL3', 'CDH3', 'CLU', 'CXCL8', 'EPB41L4B', 'EPHX2', 'FAM47E', 'FER1L6', 'FGF7', 'FGF9', 'FGR', 'GPER1', 'HMGA2', 'HMGN5', 'IL1B', 'INHBA', 'LILRB1', 'MSN', 'NFAM1', 'NOS1AP', 'OVOL2', 'PADI2', 'PPARG', 'PPARGC1A', 'PRR16', 'RAMP2', 'RGCC', 'ROBO1', 'SLC11A1', 'SPI1', 'TNC', 'VSTM2A', 'WNT5A']	4.13507e-06	0.0708333	0.0406213
Neutrophil Chemotaxis (GO:0030593)	7.75585e-09	70	9.67281	78.4501	13	['CCL18', 'CCL2', 'CCL3', 'CCL4', 'CXCL1', 'CXCL10', 'CXCL3', 'CXCL8', 'EDN2', 'EDN3', 'ITGB2', 'KLF5', 'S100A9']	2.55449e-06	0.185714	0.0155317
Extracellular Matrix Organization (GO:0030198)	6.60901e-09	176	5.46637	44.7142	20	['ADAMTS12', 'ADAMTS2', 'ADAMTS4', 'COL12A1', 'COL1A1', 'COL3A1', 'COL5A2', 'COL5A3', 'COL7A1', 'COL8A1', 'CTSK', 'GREM1', 'LOXL1', 'LOXL2', 'MMP1', 'MMP12', 'MMP19', 'MMP28', 'MMP3', 'TGFBI']	2.39445e-06	0.113636	0.0238949
Neutrophil Migration (GO:1990266)	2.75844e-09	77	9.43398	80.7486	14	['CCL18', 'CCL2', 'CCL3', 'CCL4', 'CXCL1', 'CXCL10', 'CXCL3', 'CXCL8', 'EDN2', 'EDN3', 'ITGB2', 'KLF5', 'PECAM1', 'S100A9']	1.11043e-06	0.181818	0.0167264
Granulocyte Chemotaxis (GO:0071621)	1.32358e-09	73	10.0746	89.4452	14	['ANXA1', 'CCL18', 'CCL2', 'CCL3', 'CCL4', 'CXCL1', 'CXCL10', 'CXCL3', 'CXCL8', 'EDN2', 'EDN3', 'ITGB2', 'KLF5', 'S100A9']	5.99416e-07	0.191781	0.0167264
Response To Lipopolysaccharide (GO:0032496)	1.10879e-09	159	6.13772	54.9642	20	['CCL2', 'CD180', 'CD274', 'CD80', 'CD86', 'CXCL1', 'CXCL10', 'CXCL3', 'CXCL8', 'IL1B', 'LILRB1', 'LILRB2', 'LY96', 'PDCD4', 'S100A9', 'SELP', 'SERPINE1', 'SLC11A1', 'TNIP3', 'WNT5A']	5.7388e-07	0.125786	0.0238949
Second-Messenger-Mediated Signaling (GO:0019932)	1.09307e-09	72	10.2486	91.8415	14	['CCL3', 'CXCL8', 'EDN2', 'EDN3', 'FCGR3A', 'FPR1', 'GUCY1A1', 'GUCY1B1', 'LAT2', 'NEUROD1', 'PLCE1', 'SPHK1', 'TNFSF11', 'TRPM4']	5.7388e-07	0.194444	0.0167264
Cellular Response To Lipopolysaccharide (GO:0071222)	7.18002e-10	124	7.23354	66.1425	18	['CCL2', 'CCL3', 'CD180', 'CD274', 'CD80', 'CD86', 'CXCL1', 'CXCL10', 'CXCL3', 'CXCL8', 'IL1B', 'LILRB1', 'LILRB2', 'LY96', 'PDCD4', 'SERPINE1', 'TNIP3', 'WNT5A']	5.20264e-07	0.145161	0.0215054
Cellular Response To Molecule Of Bacterial Origin (GO:0071219)	2.70789e-10	117	7.74645	74.1131	18	['CCL2', 'CD180', 'CD274', 'CD80', 'CD86', 'CXCL1', 'CXCL10', 'CXCL3', 'CXCL8', 'FZD5', 'IL1B', 'LILRB1', 'LILRB2', 'LY96', 'PDCD4', 'SERPINE1', 'TNIP3', 'WNT5A']	2.45267e-07	0.153846	0.0215054
Cytokine-Mediated Signaling Pathway (GO:0019221)	9.54699e-11	257	5.03565	50.4579	27	['CCL18', 'CCL2', 'CCL3', 'CCL4', 'CCR1', 'CNTFR', 'CSF3R', 'CXCL1', 'CXCL10', 'CXCL3', 'CXCL8', 'DUOX2', 'EDN2', 'IL1B', 'IL21R', 'IL2RA', 'IRAK2', 'LILRA1', 'LILRB1', 'LILRB2', 'LILRB4', 'OSMR', 'PRLR', 'SOCS1', 'SPI1', 'TNFSF11', 'TRAF3IP2']	1.15296e-07	0.105058	0.0322581
Inflammatory Response (GO:0006954)	7.40489e-11	236	5.30771	53.7697	26	['ANXA1', 'C5AR1', 'CCL18', 'CCL2', 'CCL3', 'CCL4', 'CCR1', 'CHI3L1', 'CXCL1', 'CXCL10', 'CXCL3', 'CXCL8', 'FPR1', 'IL1B', 'IL2RA', 'IRAK2', 'ITGB2', 'MEFV', 'NFAM1', 'PTGDR', 'PTGFR', 'PTGIR', 'S100A9', 'SLC11A1', 'TRAF3IP2', 'WNT5A']	1.15296e-07	0.110169	0.0310633
Cellular Response To Oxygen-Containing Compound (GO:1901701)	2.53813e-14	406	4.74202	64.4701	40	['ADGRV1', 'AQP8', 'CCL2', 'CD180', 'CD274', 'CD80', 'CD86', 'CFTR', 'CHP2', 'CLU', 'CXCL1', 'CXCL10', 'CXCL3', 'CXCL8', 'GPER1', 'GUCY1B1', 'IGFBP5', 'IL1B', 'ITPKA', 'LILRB1', 'LILRB2', 'LTK', 'LY96', 'MMP3', 'MPV17L', 'NEURL1', 'P2RY1', 'P2RY4', 'PDCD4', 'PDK2', 'SERPINE1', 'SLC26A3', 'SSTR1', 'SYT10', 'SYT11', 'SYT13', 'SYT17', 'SYT2', 'TNIP3', 'WNT5A']	9.19564e-11	0.0985222	0.0477897

### Sheet: UC_colon_Integrin-receptor antagonists
pathway_id	pval	pathway_size	odds_ratio	combined_score	overlap_size	intersecting_genes	qval	overlap_percentage	query_percentage
Peptide Cross-Linking (GO:0018149)	0.0496637	27	3.16598	4.12832	4	['ANXA1', 'CSTA', 'PI3', 'TGM2']	0.160224	0.148148	0.00221729
Regulation Of Peptidase Activity (GO:0052547)	0.0496637	27	3.16598	4.12832	4	['CST7', 'CSTA', 'CTSH', 'CTSK']	0.160224	0.148148	0.00221729
Regulation Of Catecholamine Secretion (GO:0050433)	0.0496637	27	3.16598	4.12832	4	['KCNA2', 'SYT11', 'SYT17', 'SYT7']	0.160224	0.148148	0.00221729
Regulation Of Secretion By Cell (GO:1903530)	0.0484676	64	2.2369	2.94051	7	['DYSF', 'FER1L4', 'RAB3B', 'RHBDF2', 'RIMS2', 'SEPTIN1', 'SNCAIP']	0.156784	0.109375	0.00388027
Positive Regulation Of Binding (GO:0051099)	0.0477031	91	1.99981	2.64266	9	['ADD2', 'BAMBI', 'BLK', 'FOXC1', 'LRRK2', 'MMP9', 'PPARG', 'PYHIN1', 'TERT']	0.154449	0.0989011	0.00498891
Negative Regulation Of Transforming Growth Factor Beta Receptor Signaling Pathway (GO:0030512)	0.0470698	77	2.11222	2.80346	8	['BAMBI', 'CILP', 'FBN1', 'NRROS', 'PBLD', 'PPARG', 'VASN', 'WFIKKN1']	0.154392	0.103896	0.00443459
Sphingolipid Biosynthetic Process (GO:0030148)	0.0470698	77	2.11222	2.80346	8	['ABCA8', 'ACER2', 'ASAH2', 'ELOVL5', 'SPHK1', 'SPNS2', 'ST3GAL5', 'ST6GALNAC5']	0.154392	0.103896	0.00443459
Response To Transforming Growth Factor Beta (GO:0071559)	0.0461161	38	2.75887	3.68625	5	['FNDC4', 'MXRA5', 'PDE3A', 'RUNX3', 'WNT5A']	0.15189	0.131579	0.00277162
Tumor Necrosis Factor-Mediated Signaling Pathway (GO:0033209)	0.0461161	38	2.75887	3.68625	5	['AIM2', 'BIRC3', 'CARD14', 'TNF', 'TRAF1']	0.15189	0.131579	0.00277162
Connective Tissue Development (GO:0061448)	0.0461161	38	2.75887	3.68625	5	['CD44', 'CHI3L1', 'HES5', 'SULF1', 'XBP1']	0.15189	0.131579	0.00277162
Response To cAMP (GO:0051591)	0.0461161	38	2.75887	3.68625	5	['AQP8', 'DUOX1', 'DUOX2', 'IGFBP5', 'SLC26A3']	0.15189	0.131579	0.00277162
Inorganic Anion Transmembrane Transport (GO:0098661)	0.0451106	63	2.27691	3.06408	7	['ANO5', 'ANO7', 'APOL1', 'GABRB2', 'GLRA2', 'SLC1A3', 'SLC26A2']	0.14912	0.111111	0.00388027
Steroid Biosynthetic Process (GO:0006694)	0.0447232	50	2.48347	3.35137	6	['ACOX2', 'AMACR', 'CYP7B1', 'DHRS11', 'HSD17B3', 'PRLR']	0.147975	0.12	0.00332594
Positive Regulation Of Transport (GO:0051050)	0.0447232	50	2.48347	3.35137	6	['ANXA1', 'CDH3', 'DOC2B', 'SCIN', 'SGK2', 'TNF']	0.147975	0.12	0.00332594
Positive Regulation Of Developmental Growth (GO:0048639)	0.0447232	50	2.48347	3.35137	6	['CPNE5', 'GHR', 'NEDD4L', 'RIMS2', 'SEMA7A', 'SYT17']	0.147975	0.12	0.00332594
Positive Regulation Of Protein Secretion (GO:0050714)	0.0441091	76	2.14334	2.90523	8	['ACSL4', 'ADAM8', 'BLK', 'DOC2B', 'EXPH5', 'PPARG', 'SYTL4', 'TLR2']	0.146344	0.105263	0.00443459
Camera-Type Eye Development (GO:0043010)	0.0440609	26	3.30998	4.48816	4	['FBN1', 'HES5', 'SHROOM2', 'TENM3']	0.146318	0.153846	0.00221729
Cellular Response To Xenobiotic Stimulus (GO:0071466)	0.0440609	26	3.30998	4.48816	4	['AIM2', 'IL1B', 'PDE4B', 'VAV1']	0.146318	0.153846	0.00221729
Regulation Of Reactive Oxygen Species Biosynthetic Process (GO:1903426)	0.0440609	26	3.30998	4.48816	4	['ABCD2', 'ALOX5', 'PLCG2', 'TLR6']	0.146318	0.153846	0.00221729
Response To Glucocorticoid (GO:0051384)	0.0440609	26	3.30998	4.48816	4	['ANXA1', 'IL10', 'IL1RN', 'TNF']	0.146318	0.153846	0.00221729
Protein Localization To Cell Surface (GO:0034394)	0.0440609	26	3.30998	4.48816	4	['FCN1', 'FGF10', 'FGF7', 'WNT11']	0.146318	0.153846	0.00221729
Regulation Of Actin Filament Bundle Assembly (GO:0032231)	0.0440609	26	3.30998	4.48816	4	['CX3CL1', 'PLEK', 'VIL1', 'WAS']	0.146318	0.153846	0.00221729
Positive Regulation Of Erythrocyte Differentiation (GO:0045648)	0.0440609	26	3.30998	4.48816	4	['INHBA', 'MAPK11', 'NCKAP1L', 'RHEX']	0.146318	0.153846	0.00221729
Negative Regulation Of Interleukin-1 Beta Production (GO:0032691)	0.0440609	26	3.30998	4.48816	4	['CX3CL1', 'LILRB4', 'MEFV', 'ZC3H12A']	0.146318	0.153846	0.00221729
Protein Glycosylation (GO:0006486)	0.0440553	147	1.76868	2.39833	13	['AQP11', 'B3GALT1', 'B3GNT7', 'ENTPD5', 'FUT8', 'GAL3ST1', 'GALNT12', 'GALNTL6', 'GCNT2', 'GFPT2', 'ST3GAL1', 'ST3GAL5', 'ST8SIA4']	0.146318	0.0884354	0.00720621
Cellular Response To Peptide Hormone Stimulus (GO:0071375)	0.0423539	89	2.04992	2.81476	9	['NR4A3', 'PCK1', 'PPARG', 'RAB31', 'SCNN1B', 'SCNN1G', 'SLC30A10', 'TSHR', 'XBP1']	0.141819	0.101124	0.00498891
Organic Anion Transport (GO:0015711)	0.0423539	89	2.04992	2.81476	9	['ABCG2', 'LRRC8C', 'SLC26A7', 'SLC2A3', 'SLC2A6', 'SLC4A10', 'SLC4A11', 'SLC4A4', 'SLCO5A1']	0.141819	0.101124	0.00498891
Regulation Of Defense Response To Virus By Host (GO:0050691)	0.041774	37	2.84516	3.92374	5	['APOBEC3G', 'IL12RB1', 'LILRB1', 'MICB', 'ZC3H12A']	0.140136	0.135135	0.00277162
Regulation Of Sodium Ion Transmembrane Transporter Activity (GO:2000649)	0.041774	37	2.84516	3.92374	5	['FXYD3', 'HECW2', 'NEDD4L', 'WNK2', 'WNK3']	0.140136	0.135135	0.00277162
Negative Regulation Of Phosphorylation (GO:0042326)	0.0412736	75	2.17539	3.01145	8	['CDKN2B', 'INHBA', 'LRRK2', 'LYN', 'NTRK3', 'PRR5L', 'PTPN13', 'ZC3H12A']	0.138714	0.106667	0.00443459
Regulation Of Plasma Membrane Bounded Cell Projection Assembly (GO:0120032)	0.0412736	75	2.17539	3.01145	8	['CCR7', 'CDKL1', 'CLU', 'FSCN1', 'PPP1R16B', 'RAB17', 'TBC1D10C', 'WAS']	0.138714	0.106667	0.00443459
Central Nervous System Development (GO:0007417)	0.0411293	283	1.53829	2.13184	22	['AFF2', 'AIM2', 'ATOH1', 'BRINP3', 'C3', 'COL4A1', 'CXCR4', 'DSCAML1', 'GRIN2A', 'HES5', 'ITGAM', 'MNX1', 'NRCAM', 'PAX6', 'PHGDH', 'RELN', 'RPS6KA6', 'S100B', 'SCIN', 'SERPINI1', 'SHC3', 'SHROOM2']	0.138487	0.0777385	0.0121951
Positive Regulation Of Pathway-Restricted SMAD Protein Phosphorylation (GO:0010862)	0.0410976	49	2.5413	3.52271	6	['BMP3', 'BMP5', 'ENG', 'GDF7', 'INHBA', 'PPARG']	0.138487	0.122449	0.00332594
Negative Regulation Of Protein Kinase Activity (GO:0006469)	0.039837	88	2.07592	2.9057	9	['CAMK2N1', 'LILRB4', 'PTPRC', 'PTPRO', 'PTPRR', 'SH3BP5', 'THY1', 'TRIB2', 'WARS1']	0.135702	0.102273	0.00498891
BMP Signaling Pathway (GO:0030509)	0.0388539	61	2.36137	3.33086	7	['BMP3', 'ENG', 'GDF7', 'INHBA', 'PDCD4', 'PPARG', 'SLC39A5']	0.133051	0.114754	0.00388027
Positive Regulation Of Cell Junction Assembly (GO:1901890)	0.0388539	61	2.36137	3.33086	7	['AGT', 'CLSTN2', 'CLSTN3', 'EPHB1', 'KDR', 'SRPX2', 'THY1']	0.133051	0.114754	0.00388027
Regulation Of Pathway-Restricted SMAD Protein Phosphorylation (GO:0060393)	0.0388539	61	2.36137	3.33086	7	['BMP3', 'BMP5', 'ENG', 'GDF7', 'GREM1', 'INHBA', 'PPARG']	0.133051	0.114754	0.00388027
Regulation Of Postsynapse Organization (GO:0099175)	0.0388324	25	3.4677	4.89225	4	['ARHGAP44', 'FCGR2B', 'LRRK2', 'WNT5A']	0.133051	0.16	0.00221729
Negative Regulation Of Signaling Receptor Activity (GO:2000272)	0.0388324	25	3.4677	4.89225	4	['LILRB4', 'PPARG', 'RAMP3', 'TNF']	0.133051	0.16	0.00221729
Negative Regulation Of Response To Endoplasmic Reticulum Stress (GO:1903573)	0.0388324	25	3.4677	4.89225	4	['AQP11', 'CLU', 'LRRK2', 'XBP1']	0.133051	0.16	0.00221729
Regulation Of Cell Size (GO:0008361)	0.0388324	25	3.4677	4.89225	4	['MSN', 'PLEK', 'VAV1', 'VAV3']	0.133051	0.16	0.00221729
Negative Regulation Of Intrinsic Apoptotic Signaling Pathway In Response To DNA Damage (GO:1902230)	0.0388324	25	3.4677	4.89225	4	['CD44', 'CD74', 'CLU', 'SNAI1']	0.133051	0.16	0.00221729
Regulation Of Platelet Aggregation (GO:0090330)	0.0388324	25	3.4677	4.89225	4	['CTSG', 'LYN', 'MMRN1', 'PDPN']	0.133051	0.16	0.00221729
Regulation Of Synapse Organization (GO:0050807)	0.0388324	25	3.4677	4.89225	4	['CLN3', 'RAB17', 'TNF', 'WNT5A']	0.133051	0.16	0.00221729
Protein-Containing Complex Assembly (GO:0065003)	0.0380664	328	1.50629	2.13811	25	['ADD2', 'AIM2', 'APBA1', 'CD247', 'CD40', 'CD74', 'CLDN1', 'CLU', 'CX3CL1', 'DNAI4', 'GBP1', 'HES5', 'IL2RB', 'LIN7A', 'LRRK2', 'MEFV', 'MZB1', 'NCKAP1L', 'PPARGC1A', 'PRLR', 'TRAF1', 'VIL1', 'WAS', 'WIPF1', 'ZC3H12A']	0.131598	0.0762195	0.0138581
Neural Crest Cell Migration (GO:0001755)	0.0376885	36	2.93702	4.1817	5	['SEMA3E', 'SEMA4A', 'SEMA4G', 'SEMA6A', 'SEMA7A']	0.130416	0.138889	0.00277162
Positive Regulation Of Myeloid Cell Differentiation (GO:0045639)	0.0376885	36	2.93702	4.1817	5	['INHBA', 'MAPK11', 'NCKAP1L', 'RHEX', 'SCIN']	0.130416	0.138889	0.00277162
Blood Vessel Diameter Maintenance (GO:0097746)	0.0376885	36	2.93702	4.1817	5	['AGT', 'EDN3', 'EDNRA', 'NOS3', 'SERPINF2']	0.130416	0.138889	0.00277162
Regulation Of Peptidyl-Threonine Phosphorylation (GO:0010799)	0.0376885	36	2.93702	4.1817	5	['CEMIP', 'CHI3L1', 'S1PR2', 'SPHK1', 'WNK3']	0.130416	0.138889	0.00277162
Chloride Transmembrane Transport (GO:1902476)	0.0376632	48	2.60188	3.70529	6	['ANO5', 'ANO7', 'APOL1', 'GABRB2', 'GLRA2', 'SLC1A3']	0.130416	0.125	0.00332594
Protein Homooligomerization (GO:0051260)	0.0373559	129	1.86978	2.66938	12	['AQP11', 'CARD11', 'CLU', 'EHD3', 'GBP5', 'KCNJ12', 'PRF1', 'RNF112', 'RYR1', 'STEAP4', 'TDO2', 'TRPM4']	0.129885	0.0930233	0.00665188
Sterol Homeostasis (GO:0055092)	0.0359713	73	2.24245	3.23819	8	['CYP7B1', 'EPHX2', 'HNF4A', 'LCP1', 'LIPC', 'PLA2G10', 'PLA2G12B', 'XBP1']	0.125191	0.109589	0.00443459
Positive Regulation Of Secretion By Cell (GO:1903532)	0.0359713	73	2.24245	3.23819	8	['ADAM8', 'BAIAP3', 'EDN3', 'EXPH5', 'IL1B', 'PLA2G10', 'RGCC', 'SYTL4']	0.125191	0.109589	0.00443459
Exocytosis (GO:0006887)	0.0351114	86	2.12996	3.09814	9	['ANK1', 'CCR1', 'DOC2A', 'DOC2B', 'RAB31', 'STX11', 'SYTL2', 'SYTL4', 'TNFAIP2']	0.122434	0.104651	0.00498891
Regulation Of Neuroblast Proliferation (GO:1902692)	0.0339786	24	3.64118	5.34815	4	['CX3CL1', 'HAPLN3', 'LRRK2', 'PTN']	0.118598	0.166667	0.00221729
Regulation Of Endoplasmic Reticulum Stress-Induced Intrinsic Apoptotic Signaling Pathway (GO:1902235)	0.0339786	24	3.64118	5.34815	4	['FCGR2B', 'LRRK2', 'RNF183', 'XBP1']	0.118598	0.166667	0.00221729
Regulation Of Actin Nucleation (GO:0051125)	0.0339786	24	3.64118	5.34815	4	['CARMIL2', 'CORO1A', 'SCIN', 'VIL1']	0.118598	0.166667	0.00221729
Acylglycerol Catabolic Process (GO:0046464)	0.0339786	24	3.64118	5.34815	4	['FAAH', 'LCP1', 'LIPC', 'PNLIPRP2']	0.118598	0.166667	0.00221729
Negative Regulation Of Ion Transmembrane Transporter Activity (GO:0032413)	0.0339786	24	3.64118	5.34815	4	['HECW2', 'MMP9', 'NEDD4L', 'PLN']	0.118598	0.166667	0.00221729
Negative Regulation Of Ossification (GO:0030279)	0.0339786	24	3.64118	5.34815	4	['CCR1', 'GREM1', 'SRGN', 'TRPM4']	0.118598	0.166667	0.00221729
Neuromuscular Junction Development (GO:0007528)	0.0339786	24	3.64118	5.34815	4	['CHRNA1', 'F2R', 'LRRK2', 'TNC']	0.118598	0.166667	0.00221729
Action Potential (GO:0001508)	0.0338576	35	3.035	4.4625	5	['CHRNA1', 'CLN3', 'GNA15', 'KCNA2', 'KCNH6']	0.118598	0.142857	0.00277162
Negative Regulation Of Cell Cycle G1/S Phase Transition (GO:1902807)	0.0338576	35	3.035	4.4625	5	['CCL2', 'GPR15LG', 'INHBA', 'KLF4', 'SLFN11']	0.118598	0.142857	0.00277162
Liver Development (GO:0001889)	0.0338576	35	3.035	4.4625	5	['PCK1', 'UGT1A10', 'UGT1A7', 'UGT1A8', 'XBP1']	0.118598	0.142857	0.00277162
Positive Regulation Of Mitotic Nuclear Division (GO:0045840)	0.0338576	35	3.035	4.4625	5	['CD28', 'EDN3', 'IL1B', 'PDGFRB', 'RGCC']	0.118598	0.142857	0.00277162
Plasma Membrane Organization (GO:0007009)	0.033501	72	2.27755	3.35925	8	['ABCD2', 'ANXA6', 'CLN3', 'CR1', 'CXCR4', 'SYT11', 'SYT7', 'SYTL4']	0.118183	0.111111	0.00443459
Cholesterol Homeostasis (GO:0042632)	0.033501	72	2.27755	3.35925	8	['CYP7B1', 'EPHX2', 'HNF4A', 'LCP1', 'LIPC', 'PLA2G10', 'PLA2G12B', 'XBP1']	0.118183	0.111111	0.00443459
Positive Regulation Of Canonical Wnt Signaling Pathway (GO:0090263)	0.0328994	85	2.15805	3.19998	9	['BAMBI', 'CDH3', 'COL1A1', 'FGF10', 'FGFR2', 'HHEX', 'LRRK2', 'TRPM4', 'WNK2']	0.117781	0.105882	0.00498891
Negative Regulation Of Defense Response (GO:0031348)	0.0320973	112	1.98537	2.96521	11	['ALOX5', 'CDH5', 'FNDC4', 'IL10', 'IRAK3', 'KLF4', 'LRFN5', 'MEFV', 'PPARG', 'REG3A', 'TNFAIP6']	0.115023	0.0982143	0.00609756
Anterograde Trans-Synaptic Signaling (GO:0098916)	0.0318263	199	1.70407	2.55136	17	['APBA1', 'APBA2', 'CACNA1A', 'CACNA1E', 'CHRNA1', 'DLGAP1', 'DOC2A', 'GABRB2', 'GABRP', 'GLRA2', 'GPR176', 'GRIN2A', 'HRH2', 'OMP', 'PNOC', 'SLC1A3', 'SST']	0.114165	0.0854271	0.0094235
Epithelial Cell Migration (GO:0010631)	0.0313582	46	2.73212	4.10815	6	['FSTL1', 'KIT', 'LOXL2', 'NOS3', 'PTP4A3', 'S100A9']	0.112597	0.130435	0.00332594
Lipid Biosynthetic Process (GO:0008610)	0.0311484	71	2.31376	3.48583	8	['DHRS11', 'FADS1', 'HSD17B3', 'LCP1', 'LIPC', 'LPCAT1', 'PRLR', 'XBP1']	0.111955	0.112676	0.00443459
Epithelium Development (GO:0060429)	0.0308552	154	1.82372	2.75504	14	['AKR1C2', 'CD34', 'DMBT1', 'FGF10', 'FGFR2', 'HES5', 'IHH', 'KDR', 'KRT12', 'MEOX1', 'PPARG', 'SOX18', 'TNC', 'VIL1']	0.111011	0.0909091	0.00776053
Eye Development (GO:0001654)	0.0305813	58	2.50048	3.78708	7	['COL5A2', 'FBN1', 'FOXC1', 'HES5', 'PAX6', 'SHROOM2', 'SLC39A5']	0.110135	0.12069	0.00388027
Negative Regulation Of Ras Protein Signal Transduction (GO:0046580)	0.0302782	34	3.13975	4.76887	5	['ARHGAP44', 'HEG1', 'RASAL3', 'RASIP1', 'RIPOR2']	0.109152	0.147059	0.00277162
Glial Cell Differentiation (GO:0010001)	0.0302782	34	3.13975	4.76887	5	['ADGRG6', 'FGF10', 'HAPLN3', 'HES5', 'RELN']	0.109152	0.147059	0.00277162
Positive Regulation Of Neuron Death (GO:1901216)	0.0302782	34	3.13975	4.76887	5	['CLU', 'ITGAM', 'ITGB2', 'TNF', 'WNT5A']	0.109152	0.147059	0.00277162
Negative Regulation Of Mitotic Cell Cycle (GO:0045930)	0.0302782	34	3.13975	4.76887	5	['BCL6', 'BRINP3', 'FOXC1', 'IL10', 'RGCC']	0.109152	0.147059	0.00277162
Positive Regulation Of Lamellipodium Assembly (GO:0010592)	0.0294982	23	3.83293	5.86516	4	['CARMIL2', 'FSCN1', 'PLCE1', 'RAC2']	0.106765	0.173913	0.00221729
Artery Development (GO:0060840)	0.0294982	23	3.83293	5.86516	4	['APLNR', 'ENG', 'GJA5', 'ROBO1']	0.106765	0.173913	0.00221729
Positive Regulation Of Morphogenesis Of An Epithelium (GO:1905332)	0.0294982	23	3.83293	5.86516	4	['FGF2', 'ITGAX', 'MMRN2', 'PIK3CD']	0.106765	0.173913	0.00221729
Positive Regulation Of Oxidoreductase Activity (GO:0051353)	0.0294982	23	3.83293	5.86516	4	['AGT', 'EDN3', 'NOD2', 'TNF']	0.106765	0.173913	0.00221729
Negative Regulation Of Protein Tyrosine Kinase Activity (GO:0061099)	0.0294982	23	3.83293	5.86516	4	['LILRB4', 'PTPRC', 'SH3BP5', 'THY1']	0.106765	0.173913	0.00221729
Regulation Of Cholesterol Metabolic Process (GO:0090181)	0.0294982	23	3.83293	5.86516	4	['AQP8', 'EPHX2', 'FMO5', 'SEC14L2']	0.106765	0.173913	0.00221729
Hepaticobiliary System Development (GO:0061008)	0.0294982	23	3.83293	5.86516	4	['UGT1A10', 'UGT1A7', 'UGT1A8', 'XBP1']	0.106765	0.173913	0.00221729
Regulation Of Cell Growth (GO:0001558)	0.0292072	227	1.66696	2.55797	19	['AGT', 'BCL6', 'BST2', 'FRZB', 'HNF4A', 'INHBA', 'MAD2L2', 'MINAR1', 'MUC12', 'PAPPA2', 'PLCE1', 'PRSS2', 'RASGRP2', 'ROS1', 'S100A9', 'SGK2', 'SPHK1', 'TNC', 'WNT11']	0.106457	0.0837004	0.0105322
Positive Regulation Of Protein Polymerization (GO:0032273)	0.0289113	70	2.35115	3.61826	8	['ALOX15', 'BAIAP2L2', 'CCL11', 'CCL21', 'CCL24', 'CCR7', 'HCK', 'NCKAP1L']	0.105484	0.114286	0.00443459
Regulation Of Actin Filament-Based Process (GO:0032970)	0.0289113	70	2.35115	3.61826	8	['ARHGAP44', 'BST2', 'CORO1A', 'FSCN1', 'GRHL3', 'HCK', 'PDGFRB', 'SMIM22']	0.105484	0.114286	0.00443459
Sulfur Compound Biosynthetic Process (GO:0044272)	0.0289113	70	2.35115	3.61826	8	['B3GNT7', 'CHST11', 'CHST15', 'CHST2', 'CHST3', 'CSGALNACT1', 'GGT5', 'ST3GAL1']	0.105484	0.114286	0.00443459
Negative Regulation Of Epithelial Cell Proliferation (GO:0050680)	0.0289113	70	2.35115	3.61826	8	['ALOX5', 'AQP11', 'CDKN2B', 'FGFR2', 'RGCC', 'ROBO1', 'RUNX3', 'SULF1']	0.105484	0.114286	0.00443459
Negative Regulation Of Growth (GO:0045926)	0.0287133	124	1.95352	3.01217	12	['BCL6', 'BST2', 'FGFR3', 'FRZB', 'HNF4A', 'INHBA', 'MINAR1', 'MT1E', 'MT1F', 'MT1G', 'MT1M', 'WNT11']	0.105185	0.0967742	0.00665188
Regulation Of Apoptotic Signaling Pathway (GO:2001233)	0.0284815	45	2.80225	4.33071	6	['CTSH', 'CTSK', 'CX3CL1', 'FAIM2', 'TNF', 'TRAF1']	0.104442	0.133333	0.00332594
Protein Localization To Plasma Membrane (GO:0072659)	0.0270407	137	1.91184	2.99773	13	['ANK1', 'DPP10', 'EHD3', 'KCNIP4', 'PDZK1', 'RAB34', 'RAB3B', 'RAB40B', 'RAMP2', 'RAMP3', 'TNF', 'WNK3', 'ZDHHC23']	0.100274	0.0948905	0.00720621
Regulation Of Amyloid-Beta Formation (GO:1902003)	0.0269464	33	3.25197	5.10396	5	['CHRNA7', 'CLU', 'EFNA1', 'NTRK2', 'TNF']	0.100274	0.151515	0.00277162
Positive Regulation Of Nitrogen Compound Metabolic Process (GO:0051173)	0.0269464	33	3.25197	5.10396	5	['CHRNA7', 'INHBA', 'KLF4', 'PLA2G10', 'TNF']	0.100274	0.151515	0.00277162
Regulation Of Lamellipodium Assembly (GO:0010591)	0.0269464	33	3.25197	5.10396	5	['CARMIL2', 'FSCN1', 'PLCE1', 'RAC2', 'WAS']	0.100274	0.151515	0.00277162
Positive Regulation Of Apoptotic Process (GO:0043065)	0.0263361	270	1.61951	2.55794	22	['ACVR1C', 'BCL2A1', 'BCL6', 'CLU', 'CTSH', 'CTSK', 'FRZB', 'HTRA1', 'LGALS2', 'LILRB1', 'MNDA', 'NEURL1', 'OLFM1', 'PHLDA1', 'PLEKHN1', 'PRR7', 'RASSF2', 'SCIN', 'TGM2', 'TNF', 'TNFRSF10C', 'ZC3H12A']	0.0985698	0.0814815	0.0121951
Phosphatidylinositol Phosphate Biosynthetic Process (GO:0046854)	0.0257841	44	2.87608	4.56907	6	['ITPKA', 'PIK3CD', 'PIK3CG', 'PIK3R3', 'SOCS1', 'SOCS3']	0.0966037	0.136364	0.00332594
Positive Regulation Of Biosynthetic Process (GO:0009891)	0.0257841	44	2.87608	4.56907	6	['F2R', 'PCK1', 'PLCG2', 'RGCC', 'SERPINF2', 'TLR6']	0.0966037	0.136364	0.00332594
Positive Regulation Of Phosphatase Activity (GO:0010922)	0.0253883	22	4.04598	6.45482	4	['CD300A', 'CHP2', 'PDGFRB', 'PLEK']	0.0953178	0.181818	0.00221729
Cellular Response To Low-Density Lipoprotein Particle Stimulus (GO:0071404)	0.0253883	22	4.04598	6.45482	4	['ITGB2', 'LCP1', 'PPARG', 'TLR6']	0.0953178	0.181818	0.00221729
Negative Regulation Of Extrinsic Apoptotic Signaling Pathway In Absence Of Ligand (GO:2001240)	0.0253883	22	4.04598	6.45482	4	['IFI6', 'IL1B', 'TERT', 'TNF']	0.0953178	0.181818	0.00221729
Natural Killer Cell Mediated Immunity (GO:0002228)	0.0253883	22	4.04598	6.45482	4	['FCGR3A', 'GZMB', 'NKG7', 'SLAMF7']	0.0953178	0.181818	0.00221729
Regulation Of Dopamine Secretion (GO:0014059)	0.0253883	22	4.04598	6.45482	4	['KCNA2', 'SYT11', 'SYT17', 'SYT7']	0.0953178	0.181818	0.00221729
Cellular Response To Interferon-Beta (GO:0035458)	0.0253883	22	4.04598	6.45482	4	['AIM2', 'IFITM2', 'MNDA', 'PYHIN1']	0.0953178	0.181818	0.00221729
Negative Regulation Of Signal Transduction In Absence Of Ligand (GO:1901099)	0.0253883	22	4.04598	6.45482	4	['IFI6', 'IL1B', 'TERT', 'TNF']	0.0953178	0.181818	0.00221729
Positive Regulation Of Synaptic Transmission, Glutamatergic (GO:0051968)	0.0253883	22	4.04598	6.45482	4	['CCL2', 'CCR2', 'GRIN2A', 'RELN']	0.0953178	0.181818	0.00221729
Regulation Of Mononuclear Cell Migration (GO:0071675)	0.0253883	22	4.04598	6.45482	4	['BMP5', 'LYN', 'MSN', 'TNF']	0.0953178	0.181818	0.00221729
Negative Regulation Of NF-kappaB Transcription Factor Activity (GO:0032088)	0.0250148	81	2.27819	3.64921	9	['AIM2', 'FOXP3', 'IL10', 'IRAK3', 'KLF4', 'LRRK2', 'NWD1', 'SPI1', 'ZC3H12A']	0.0947998	0.111111	0.00498891
Skin Development (GO:0043588)	0.0247744	68	2.42965	3.90202	8	['ANXA1', 'COL1A1', 'COL1A2', 'COL5A2', 'COL5A3', 'CSTA', 'RYR1', 'WNT5A']	0.0939869	0.117647	0.00443459
Neuropeptide Signaling Pathway (GO:0007218)	0.0247744	68	2.42965	3.90202	8	['CYSLTR1', 'CYSLTR2', 'GLRA2', 'PNOC', 'PYY', 'RXFP4', 'SORCS2', 'SSTR1']	0.0939869	0.117647	0.00443459
Negative Regulation Of DNA-binding Transcription Factor Activity (GO:0043433)	0.0241072	149	1.89152	3.06021	14	['ADGRG3', 'AIM2', 'ESR1', 'FOXP3', 'IRAK3', 'KLF4', 'LRRK2', 'MAD2L2', 'MDFI', 'NWD1', 'PLA2G10', 'SPI1', 'TNFRSF4', 'ZC3H12A']	0.0916477	0.0939597	0.00776053
Very Long-Chain Fatty Acid Metabolic Process (GO:0000038)	0.0238577	32	3.37251	5.47146	5	['ABCD2', 'ACOX2', 'CYP4F12', 'CYP4F2', 'ELOVL5']	0.0907947	0.15625	0.00277162
Mesenchymal Cell Migration (GO:0090497)	0.0238577	32	3.37251	5.47146	5	['SEMA3E', 'SEMA4A', 'SEMA4G', 'SEMA6A', 'SEMA7A']	0.0907947	0.15625	0.00277162
Positive Regulation Of Synapse Assembly (GO:0051965)	0.0238577	32	3.37251	5.47146	5	['CLSTN2', 'CLSTN3', 'EPHB1', 'SEMA4A', 'SRPX2']	0.0907947	0.15625	0.00277162
Regulation Of Canonical Wnt Signaling Pathway (GO:0060828)	0.0238119	207	1.73802	2.82117	18	['AMER3', 'BAMBI', 'CDH3', 'CDK14', 'COL1A1', 'FGF10', 'FGFR2', 'FRZB', 'GREM1', 'HHEX', 'LRRK2', 'MAD2L2', 'PTPRO', 'TLE2', 'TRPM4', 'WNK2', 'WNT11', 'WNT5A']	0.0907947	0.0869565	0.00997783
Response To Peptide Hormone (GO:0043434)	0.0235824	55	2.65698	4.32399	7	['ANXA1', 'IGFBP5', 'PCK1', 'REG1A', 'REG1B', 'REG3A', 'XBP1']	0.0901257	0.127273	0.00388027
Negative Regulation Of BMP Signaling Pathway (GO:0030514)	0.0232619	43	2.95389	4.82475	6	['CHRDL2', 'FBN1', 'FSTL3', 'GREM1', 'PPARG', 'TNFAIP6']	0.0889947	0.139535	0.00332594
Skeletal System Morphogenesis (GO:0048705)	0.0232619	43	2.95389	4.82475	6	['DSCAML1', 'FGFR2', 'FGFR3', 'HOXC4', 'LTF', 'RFLNA']	0.0889947	0.139535	0.00332594
Positive Regulation Of Receptor-Mediated Endocytosis (GO:0048260)	0.0232619	43	2.95389	4.82475	6	['C3', 'CCL21', 'CLU', 'GREM1', 'SERPINE1', 'SGIP1']	0.0889947	0.139535	0.00332594
Regulation Of Primary Metabolic Process (GO:0080090)	0.0232619	43	2.95389	4.82475	6	['ADGRF1', 'ADGRF5', 'HNF4A', 'PLCG2', 'PPARG', 'TM6SF2']	0.0889947	0.139535	0.00332594
Activation Of Cysteine-Type Endopeptidase Activity Involved In Apoptotic Process (GO:0006919)	0.0228694	67	2.4709	4.05412	8	['F2R', 'LAPTM5', 'LCK', 'NGFR', 'PPARG', 'ROBO1', 'S100A9', 'TNF']	0.087864	0.119403	0.00443459
Regulation Of Neurogenesis (GO:0050767)	0.0228694	67	2.4709	4.05412	8	['CCL11', 'CX3CL1', 'HES5', 'IL1B', 'LEF1', 'PAX6', 'TGM2', 'TNF']	0.087864	0.119403	0.00443459
Regulation Of Membrane Protein Ectodomain Proteolysis (GO:0051043)	0.0216438	21	4.2841	7.13159	4	['IL10', 'IL1B', 'TIMP1', 'TNF']	0.0841061	0.190476	0.00221729
Sulfur Compound Transport (GO:0072348)	0.0216438	21	4.2841	7.13159	4	['SLC19A3', 'SLC26A2', 'SLC26A4', 'SLC26A7']	0.0841061	0.190476	0.00221729
Regulation Of Steroid Metabolic Process (GO:0019218)	0.0216438	21	4.2841	7.13159	4	['EPHX2', 'FMO5', 'UGT1A10', 'UGT1A8']	0.0841061	0.190476	0.00221729
Monoatomic Anion Transmembrane Transport (GO:0098656)	0.0215183	54	2.71358	4.52406	7	['ANO5', 'ANO7', 'APOL1', 'GABRB2', 'GLRA2', 'LRRC8C', 'SLC1A3']	0.0841061	0.12963	0.00388027
Apical Junction Assembly (GO:0043297)	0.0215183	54	2.71358	4.52406	7	['CDH5', 'CLDN1', 'CLDN2', 'CLDN23', 'CLDN8', 'PECAM1', 'RAMP2']	0.0841061	0.12963	0.00388027
Modulation Of Excitatory Postsynaptic Potential (GO:0098815)	0.0210067	31	3.50231	5.87563	5	['CHRNA7', 'GRIN2A', 'LRRK2', 'RELN', 'RIMS2']	0.0828154	0.16129	0.00277162
Regulation Of Extrinsic Apoptotic Signaling Pathway Via Death Domain Receptors (GO:1902041)	0.0210067	31	3.50231	5.87563	5	['BMP5', 'FAIM2', 'ICAM1', 'NOS3', 'SERPINE1']	0.0828154	0.16129	0.00277162
Positive Regulation Of Extrinsic Apoptotic Signaling Pathway (GO:2001238)	0.0210067	31	3.50231	5.87563	5	['G0S2', 'INHBA', 'LTB', 'TLR6', 'TNF']	0.0828154	0.16129	0.00277162
Amino Acid Transmembrane Transport (GO:0003333)	0.0209107	42	3.03602	5.0994	6	['SLC36A1', 'SLC6A14', 'SLC6A20', 'SLC6A6', 'SLC7A11', 'SLC7A5']	0.0827068	0.142857	0.00332594
Epithelial Cell Differentiation (GO:0030855)	0.0206253	132	1.99245	3.35847	13	['AKR1C2', 'ANXA1', 'BASP1', 'DMBT1', 'FGFR2', 'FSTL1', 'KDR', 'KRT12', 'OVOL1', 'PCK1', 'PLAAT3', 'PPARG', 'VIL1']	0.0816671	0.0984848	0.00720621
Positive Regulation Of Cellular Biosynthetic Process (GO:0031328)	0.0200967	174	1.84774	3.13539	16	['CD28', 'CDH3', 'CLU', 'DUOXA2', 'ELOVL5', 'FGF2', 'HGF', 'IL1B', 'KLF4', 'NNMT', 'PDGFRB', 'PPARGC1A', 'PTGS2', 'RGCC', 'TLR6', 'TNF']	0.0796611	0.091954	0.00886918
Regulation Of Innate Immune Response (GO:0045088)	0.020056	78	2.37744	4.03631	9	['ADAM8', 'BIRC3', 'FCGR2B', 'FGR', 'GBP5', 'IRAK3', 'LRP8', 'TASL', 'TLR8']	0.0795869	0.115385	0.00498891
Positive Regulation Of Ossification (GO:0045778)	0.0187256	41	3.12285	5.39493	6	['ADGRV1', 'ALOX5', 'ISG15', 'PKDCC', 'PTN', 'WNT5A']	0.0743893	0.146341	0.00332594
Stem Cell Differentiation (GO:0048863)	0.0187256	41	3.12285	5.39493	6	['EPOP', 'FGFR2', 'HMGA2', 'KIT', 'MEOX1', 'PTPRC']	0.0743893	0.146341	0.00332594
Negative Regulation Of Axon Extension (GO:0030517)	0.0183872	30	3.64251	6.32151	5	['SEMA3E', 'SEMA4A', 'SEMA4G', 'SEMA6A', 'SEMA7A']	0.0732055	0.166667	0.00277162
Negative Regulation Of Interleukin-1 Production (GO:0032692)	0.0183872	30	3.64251	6.32151	5	['CX3CL1', 'IL10', 'LILRB4', 'MEFV', 'ZC3H12A']	0.0732055	0.166667	0.00277162
Prostaglandin Metabolic Process (GO:0006693)	0.0183872	30	3.64251	6.32151	5	['AKR1C2', 'CD74', 'PTGDS', 'PTGES', 'PTGS2']	0.0732055	0.166667	0.00277162
Regulation Of Macrophage Derived Foam Cell Differentiation (GO:0010743)	0.0183872	30	3.64251	6.32151	5	['AGT', 'LCP1', 'PLA2G10', 'PLA2G2A', 'PPARG']	0.0732055	0.166667	0.00277162
Lamellipodium Organization (GO:0097581)	0.0183872	30	3.64251	6.32151	5	['ARHGEF6', 'KIT', 'PARVB', 'PTPRO', 'S1PR1']	0.0732055	0.166667	0.00277162
Innate Immune Response Activating Cell Surface Receptor Signaling Pathway (GO:0002220)	0.0183872	30	3.64251	6.32151	5	['FCN1', 'FFAR2', 'LILRA2', 'LYN', 'PLCG2']	0.0732055	0.166667	0.00277162
Cell Projection Organization (GO:0030030)	0.018258	20	4.55198	7.91383	4	['NCKAP1L', 'PARVB', 'PLEK', 'SCIN']	0.0731732	0.2	0.00221729
Positive Regulation Of Leukocyte Activation (GO:0002696)	0.018258	20	4.55198	7.91383	4	['HAVCR1', 'IL33', 'TLR6', 'WNT5A']	0.0731732	0.2	0.00221729
Cellular Response To pH (GO:0071467)	0.018258	20	4.55198	7.91383	4	['GPR68', 'HVCN1', 'SCNN1B', 'SCNN1G']	0.0731732	0.2	0.00221729
Sensory Perception Of Mechanical Stimulus (GO:0050954)	0.0174648	89	2.30774	4.05663	10	['CACNA1D', 'CDC14A', 'CEMIP', 'COL1A1', 'CRYM', 'GRAP', 'MYO1A', 'RIPOR2', 'SLC26A4', 'SPNS2']	0.0702274	0.11236	0.00554324
Activation Of GTPase Activity (GO:0090630)	0.017346	102	2.20414	3.88106	11	['ARHGAP25', 'ARHGEF15', 'CCL21', 'CCR7', 'GPR65', 'NGEF', 'NTRK3', 'RAP1GAP', 'RASGRP1', 'SGSM1', 'TBC1D10C']	0.0698273	0.107843	0.00609756
Negative Regulation Of Cell-Cell Adhesion (GO:0022408)	0.0167017	40	3.21479	5.71345	6	['IL10', 'IL1RN', 'KLF4', 'MAD2L2', 'NOTCH4', 'RGCC']	0.0686059	0.15	0.00332594
Aortic Valve Development (GO:0003176)	0.0167017	40	3.21479	5.71345	6	['EFNA1', 'NFATC1', 'NOS3', 'ROBO1', 'SNAI1', 'TIE1']	0.0686059	0.15	0.00332594
L-alpha-amino Acid Transmembrane Transport (GO:1902475)	0.0167017	40	3.21479	5.71345	6	['CLN3', 'SLC17A8', 'SLC1A3', 'SLC6A20', 'SLC7A11', 'SLC7A5']	0.0686059	0.15	0.00332594
Regulation Of Cytosolic Calcium Ion Concentration (GO:0051480)	0.0167017	40	3.21479	5.71345	6	['CLN3', 'PLN', 'RYR1', 'SCGN', 'SLC35G1', 'WNT5A']	0.0686059	0.15	0.00332594
Water-Soluble Vitamin Metabolic Process (GO:0006767)	0.0167017	40	3.21479	5.71345	6	['NNMT', 'SLC19A3', 'SLC2A3', 'SLC46A1', 'VNN1', 'VNN2']	0.0686059	0.15	0.00332594
Negative Regulation Of Mitotic Cell Cycle Phase Transition (GO:1901991)	0.0167017	40	3.21479	5.71345	6	['CCL2', 'GPR132', 'INHBA', 'KLF4', 'RGCC', 'SLFN11']	0.0686059	0.15	0.00332594
Cyclic-Nucleotide-Mediated Signaling (GO:0019935)	0.0167017	40	3.21479	5.71345	6	['ADGRG6', 'DEFB1', 'GUCY1A1', 'GUCY1B1', 'PDE3A', 'PDE9A']	0.0686059	0.15	0.00332594
Protein Localization To Cell Periphery (GO:1990778)	0.0165885	142	1.99535	3.55211	14	['ANK1', 'DPP10', 'EHD3', 'KCNIP4', 'LIN7A', 'PDZK1', 'RAB34', 'RAB3B', 'RAB40B', 'RAMP2', 'RAMP3', 'TNF', 'WNK3', 'ZDHHC23']	0.0686059	0.0985915	0.00776053
Regulation Of Endothelial Cell Migration (GO:0010594)	0.016237	88	2.33739	4.18275	10	['AGT', 'FGF2', 'FLT4', 'KDR', 'PIK3CD', 'PIK3CG', 'PTN', 'STC1', 'WNT5A', 'ZC3H12A']	0.0673075	0.113636	0.00554324
Negative Regulation Of Neuron Death (GO:1901215)	0.016237	88	2.33739	4.18275	10	['CCL2', 'CHGA', 'CLN3', 'CLU', 'F2R', 'FOXQ1', 'IL27RA', 'NTRK2', 'PPARGC1A', 'SEMA3E']	0.0673075	0.113636	0.00554324
Positive Regulation Of Plasma Membrane Bounded Cell Projection Assembly (GO:0120034)	0.016237	88	2.33739	4.18275	10	['CARMIL2', 'CCL21', 'CCR7', 'DOCK11', 'DPYSL3', 'FSCN1', 'NEURL1', 'PLCE1', 'RAC2', 'RIPOR2']	0.0673075	0.113636	0.00554324
Regulation Of Synapse Assembly (GO:0051963)	0.0160827	51	2.89884	5.19948	7	['CLSTN2', 'CLSTN3', 'EPHB1', 'LRFN5', 'RAB17', 'SRPX2', 'TLR2']	0.0668974	0.137255	0.00388027
Receptor Internalization (GO:0031623)	0.0160827	51	2.89884	5.19948	7	['DMBT1', 'ITGB2', 'LILRB1', 'LILRB4', 'RAB31', 'RAMP2', 'RAMP3']	0.0668974	0.137255	0.00388027
Positive Regulation Of Endopeptidase Activity (GO:0010950)	0.0159924	29	3.79438	6.81504	5	['AIM2', 'CR1', 'EFNA1', 'LYN', 'MEFV']	0.0666748	0.172414	0.00277162
Regulation Of Neuron Migration (GO:2001222)	0.0159924	29	3.79438	6.81504	5	['CX3CL1', 'NTNG2', 'PHACTR1', 'RELN', 'SEMA6A']	0.0666748	0.172414	0.00277162
Heterotypic Cell-Cell Adhesion (GO:0034113)	0.0159924	29	3.79438	6.81504	5	['ITGA5', 'ITGAX', 'ITGB2', 'MADCAM1', 'VCAM1']	0.0666748	0.172414	0.00277162
Modified Amino Acid Transport (GO:0072337)	0.0159924	29	3.79438	6.81504	5	['PDPN', 'SLC16A9', 'SLC46A1', 'SLC6A20', 'SLC7A11']	0.0666748	0.172414	0.00277162
Defense Response To Fungus (GO:0050832)	0.0159924	29	3.79438	6.81504	5	['CLEC4A', 'GPR15LG', 'LTF', 'PLCG2', 'S100A9']	0.0666748	0.172414	0.00277162
Chondrocyte Differentiation (GO:0002062)	0.0159924	29	3.79438	6.81504	5	['FGFR3', 'HES5', 'HMGA2', 'SLC26A2', 'SULF1']	0.0666748	0.172414	0.00277162
Alpha-Amino Acid Metabolic Process (GO:1901605)	0.0159924	29	3.79438	6.81504	5	['ASPG', 'HNF4A', 'IYD', 'KMO', 'RIMKLA']	0.0666748	0.172414	0.00277162
Water Transport (GO:0006833)	0.015222	19	4.85558	8.82516	4	['AQP11', 'AQP7', 'AQP8', 'PDPN']	0.0639781	0.210526	0.00221729
Eye Morphogenesis (GO:0048592)	0.015222	19	4.85558	8.82516	4	['COL5A2', 'FBN1', 'SHROOM2', 'TENM3']	0.0639781	0.210526	0.00221729
Bicarbonate Transport (GO:0015701)	0.015222	19	4.85558	8.82516	4	['SLC26A7', 'SLC4A10', 'SLC4A11', 'SLC4A4']	0.0639781	0.210526	0.00221729
Glycosphingolipid Biosynthetic Process (GO:0006688)	0.015222	19	4.85558	8.82516	4	['B4GALNT1', 'ST3GAL5', 'ST6GALNAC5', 'ST8SIA4']	0.0639781	0.210526	0.00221729
Epithelial Structure Maintenance (GO:0010669)	0.015222	19	4.85558	8.82516	4	['ILDR1', 'NOD2', 'PBLD', 'VSIG1']	0.0639781	0.210526	0.00221729
Response To Fatty Acid (GO:0070542)	0.015222	19	4.85558	8.82516	4	['FFAR2', 'GLDC', 'ILDR1', 'LCP1']	0.0639781	0.210526	0.00221729
Sphingosine Metabolic Process (GO:0006670)	0.015222	19	4.85558	8.82516	4	['ACER2', 'ASAH2', 'NAAA', 'SPHK1']	0.0639781	0.210526	0.00221729
Multicellular Organismal-Level Water Homeostasis (GO:0050891)	0.015222	19	4.85558	8.82516	4	['CYP4F12', 'CYP4F2', 'SCNN1B', 'SCNN1G']	0.0639781	0.210526	0.00221729
Regulation Of Insulin-Like Growth Factor Receptor Signaling Pathway (GO:0043567)	0.015222	19	4.85558	8.82516	4	['BMP5', 'CDH3', 'CILP', 'IGFBP5']	0.0639781	0.210526	0.00221729
Cardiac Epithelial To Mesenchymal Transition (GO:0060317)	0.015222	19	4.85558	8.82516	4	['ENG', 'OLFM1', 'PDCD4', 'SNAI1']	0.0639781	0.210526	0.00221729
Cellular Response To Catecholamine Stimulus (GO:0071870)	0.015222	19	4.85558	8.82516	4	['LRRK2', 'NR4A3', 'PDE4B', 'TGM2']	0.0639781	0.210526	0.00221729
Chondroitin Sulfate Proteoglycan Biosynthetic Process (GO:0050650)	0.015222	19	4.85558	8.82516	4	['CHST11', 'CHST15', 'CHST3', 'CSGALNACT1']	0.0639781	0.210526	0.00221729
Fat Cell Differentiation (GO:0045444)	0.0148677	62	2.70006	4.93505	8	['ADGRF5', 'FFAR2', 'HMGA2', 'KLF4', 'NR4A3', 'PPARG', 'PPARGC1A', 'STEAP4']	0.0633715	0.129032	0.00443459
Positive Regulation Of Apoptotic Signaling Pathway (GO:2001235)	0.0148677	62	2.70006	4.93505	8	['CTSH', 'CTSK', 'G0S2', 'LCK', 'LTB', 'S100A9', 'TLR6', 'TNF']	0.0633715	0.129032	0.00443459
Odontogenesis (GO:0042476)	0.0148336	39	3.3123	6.05738	6	['COL1A1', 'COL1A2', 'EDA', 'FGFR2', 'FOXC1', 'INHBA']	0.0633715	0.153846	0.00332594
Regulation Of Receptor-Mediated Endocytosis (GO:0048259)	0.0148336	39	3.3123	6.05738	6	['C3', 'CCL21', 'CLU', 'PROM2', 'SERPINE1', 'SGIP1']	0.0633715	0.153846	0.00332594
Positive Regulation Of Lymphocyte Differentiation (GO:0045621)	0.0148336	39	3.3123	6.05738	6	['BTK', 'CD27', 'NCKAP1L', 'RHOH', 'SPI1', 'XBP1']	0.0633715	0.153846	0.00332594
Negative Regulation Of Cell-Substrate Adhesion (GO:0010812)	0.0148336	39	3.3123	6.05738	6	['CX3CL1', 'GBP1', 'GCNT2', 'PTPRO', 'SEMA3E', 'TACSTD2']	0.0633715	0.153846	0.00332594
Protein-Containing Complex Organization (GO:0043933)	0.0145143	126	2.09859	3.85763	13	['APBA1', 'CD247', 'CD40', 'CD74', 'HES5', 'IL2RB', 'LIN7A', 'NCKAP1L', 'PPARGC1A', 'TRAF1', 'VIL1', 'WAS', 'WIPF1']	0.0623048	0.103175	0.00720621
Positive Regulation Of Protein Metabolic Process (GO:0051247)	0.0144905	196	1.84599	3.39462	18	['AGT', 'C4BPA', 'C4BPB', 'CD28', 'CD80', 'CD86', 'CHRNA7', 'CLU', 'IL1B', 'INHBA', 'KLF4', 'LILRA2', 'MSN', 'PLA2G10', 'RASGRP1', 'TNF', 'TNFSF13B', 'WNT5A']	0.0622766	0.0918367	0.00997783
Regulation Of Platelet Activation (GO:0010543)	0.0138145	28	3.95946	7.36328	5	['LYN', 'NOS3', 'PLEK', 'SELP', 'THBD']	0.0594417	0.178571	0.00277162
Regulation Of Chemotaxis (GO:0050920)	0.0138145	28	3.95946	7.36328	5	['CCL21', 'CXCR4', 'GPR183', 'NOVA2', 'PDGFRB']	0.0594417	0.178571	0.00277162
Mucosal Immune Response (GO:0002385)	0.0138145	28	3.95946	7.36328	5	['DEFB1', 'FFAR2', 'LTF', 'NOS2', 'RAB17']	0.0594417	0.178571	0.00277162
Regulation Of Protein Targeting To Membrane (GO:0090313)	0.0138145	28	3.95946	7.36328	5	['CEMIP', 'ITGAM', 'ITGB2', 'PDZK1', 'SLC51B']	0.0594417	0.178571	0.00277162
Monocarboxylic Acid Transport (GO:0015718)	0.0134291	73	2.56353	4.79881	9	['ABCG2', 'FABP1', 'FABP2', 'SLC10A5', 'SLC16A4', 'SLC16A6', 'SLC16A9', 'SLC51B', 'SLC5A12']	0.0580592	0.123288	0.00498891
MAPK Cascade (GO:0000165)	0.0131507	98	2.30574	4.33721	11	['CCL2', 'CCR5', 'CTSH', 'FGF10', 'FGFR3', 'IL1B', 'KDR', 'LRRK2', 'MAPK11', 'PTPN7', 'TNF']	0.0569235	0.112245	0.00609756
Phosphatidylinositol Biosynthetic Process (GO:0006661)	0.0131507	98	2.30574	4.33721	11	['CWH43', 'FGF2', 'INPP5J', 'ITPKA', 'PGF', 'PIGZ', 'PIK3CG', 'PIK3R3', 'PLCG2', 'SOCS1', 'SOCS3']	0.0569235	0.112245	0.00609756
Positive Regulation Of Bone Mineralization (GO:0030501)	0.0131156	38	3.4159	6.42945	6	['ADGRV1', 'ALOX5', 'ISG15', 'LTF', 'PKDCC', 'PTN']	0.0569076	0.157895	0.00332594
Positive Regulation Of Protein Tyrosine Kinase Activity (GO:0061098)	0.0131156	38	3.4159	6.42945	6	['AGT', 'CASS4', 'EFNA1', 'LRP8', 'NCF1', 'RELN']	0.0569076	0.157895	0.00332594
Negative Regulation Of Epithelial Cell Apoptotic Process (GO:1904036)	0.0131156	38	3.4159	6.42945	6	['CDH5', 'ICAM1', 'IL10', 'KDR', 'RAMP2', 'SERPINE1']	0.0569076	0.157895	0.00332594
Erythrocyte Differentiation (GO:0030218)	0.0130503	49	3.03705	5.72295	7	['DYRK3', 'HCLS1', 'IKZF1', 'INHBA', 'KIT', 'LYN', 'NCKAP1L']	0.0568283	0.142857	0.00388027
Regulation Of Osteoblast Differentiation (GO:0045667)	0.0129364	85	2.43109	4.59035	10	['BAMBI', 'CCN4', 'FGFR2', 'GREM1', 'HGF', 'IFITM1', 'LTF', 'PPARG', 'TNFAIP6', 'TRPM4']	0.0564	0.117647	0.00554324
Positive Regulation Of Endothelial Cell Migration (GO:0010595)	0.0129364	85	2.43109	4.59035	10	['AGT', 'CD40', 'FGF2', 'FLT4', 'KDR', 'NOS3', 'PIK3CD', 'PIK3CG', 'WNT5A', 'ZC3H12A']	0.0564	0.117647	0.00554324
Positive Regulation Of Nervous System Process (GO:0031646)	0.0125249	18	5.20255	9.89642	4	['CST7', 'ITGAX', 'RIMS2', 'TENM4']	0.0559528	0.222222	0.00221729
Regulation Of Oligodendrocyte Differentiation (GO:0048713)	0.0125249	18	5.20255	9.89642	4	['HES5', 'PTN', 'TENM4', 'TMEM98']	0.0559528	0.222222	0.00221729
Regulation Of Adaptive Immune Response (GO:0002819)	0.0125249	18	5.20255	9.89642	4	['ALOX15', 'FCGR2B', 'SAMSN1', 'SASH3']	0.0559528	0.222222	0.00221729
Regulation Of Nervous System Process (GO:0031644)	0.0125249	18	5.20255	9.89642	4	['CHRNA7', 'DLGAP1', 'NOS3', 'TYMP']	0.0559528	0.222222	0.00221729
Regulation Of Collagen Biosynthetic Process (GO:0032965)	0.0125249	18	5.20255	9.89642	4	['CIITA', 'F2R', 'RGCC', 'SERPINF2']	0.0559528	0.222222	0.00221729
Pulmonary Valve Morphogenesis (GO:0003184)	0.0125249	18	5.20255	9.89642	4	['GJA5', 'NFATC1', 'NOS3', 'ROBO1']	0.0559528	0.222222	0.00221729
Positive Regulation Of Extracellular Matrix Organization (GO:1903055)	0.0125249	18	5.20255	9.89642	4	['CARMIL2', 'FSCN1', 'PDPN', 'RGCC']	0.0559528	0.222222	0.00221729
Positive Regulation Of Phosphoprotein Phosphatase Activity (GO:0032516)	0.0125249	18	5.20255	9.89642	4	['CD300A', 'FCRL3', 'PDGFRB', 'PTPRC']	0.0559528	0.222222	0.00221729
Negative Regulation Of Monoatomic Ion Transport (GO:0043271)	0.0125249	18	5.20255	9.89642	4	['LILRB1', 'PLN', 'STC1', 'WNK4']	0.0559528	0.222222	0.00221729
Regulation Of Cell-Cell Adhesion Mediated By Cadherin (GO:2000047)	0.0125249	18	5.20255	9.89642	4	['MAD2L2', 'NOTCH4', 'RGCC', 'SERPINF2']	0.0559528	0.222222	0.00221729
Positive Regulation Of Cytokine Production Involved In Inflammatory Response (GO:1900017)	0.0125249	18	5.20255	9.89642	4	['GBP5', 'NOD2', 'TLR6', 'TNF']	0.0559528	0.222222	0.00221729
Transforming Growth Factor Beta Receptor Signaling Pathway (GO:0007179)	0.0123275	72	2.60429	4.97192	9	['BAMBI', 'CDH5', 'COL1A2', 'ENG', 'GCNT2', 'LRRC32', 'LTBP2', 'NRROS', 'WFIKKN1']	0.055828	0.125	0.00498891
Regulation Of Extrinsic Apoptotic Signaling Pathway In Absence Of Ligand (GO:2001239)	0.0118452	27	4.13955	7.97467	5	['IFI6', 'IL1B', 'INHBA', 'TERT', 'TNF']	0.0537112	0.185185	0.00277162
Regulation Of Insulin Secretion Involved In Cellular Response To Glucose Stimulus (GO:0061178)	0.0118452	27	4.13955	7.97467	5	['BAIAP3', 'GCG', 'HLA-DRB1', 'RFX6', 'TRPM4']	0.0537112	0.185185	0.00277162
Myeloid Cell Development (GO:0061515)	0.0118452	27	4.13955	7.97467	5	['EVI2B', 'KIT', 'NCKAP1L', 'NRROS', 'TLR2']	0.0537112	0.185185	0.00277162
Cortical Cytoskeleton Organization (GO:0030865)	0.0118452	27	4.13955	7.97467	5	['FMNL1', 'LCP1', 'NCKAP1L', 'PLEK', 'TNF']	0.0537112	0.185185	0.00277162
Positive Regulation Of Immune System Process (GO:0002684)	0.0118452	27	4.13955	7.97467	5	['C6', 'MADCAM1', 'NCKAP1L', 'PIK3CD', 'TNFRSF18']	0.0537112	0.185185	0.00277162
Positive Regulation Of Reactive Oxygen Species Metabolic Process (GO:2000379)	0.0116989	48	3.11121	6.0104	7	['AGT', 'ITGAM', 'ITGB2', 'PDGFRB', 'PLCG2', 'TLR6', 'ZC3H12A']	0.0533817	0.145833	0.00388027
Oligosaccharide Metabolic Process (GO:0009311)	0.0116989	48	3.11121	6.0104	7	['B3GALT1', 'FUT8', 'GAL3ST4', 'NEU4', 'ST6GAL2', 'ST6GALNAC5', 'ST8SIA4']	0.0533817	0.145833	0.00388027
Regulation Of DNA Binding (GO:0051101)	0.0116989	48	3.11121	6.0104	7	['FOXC1', 'HMGA2', 'LEF1', 'MDFI', 'MMP9', 'PPARG', 'PYHIN1']	0.0533817	0.145833	0.00388027
Negative Regulation Of Endothelial Cell Migration (GO:0010596)	0.0115418	37	3.52619	6.8328	6	['ANGPT2', 'FGF2', 'PPARG', 'RGCC', 'STC1', 'TNF']	0.0528645	0.162162	0.00332594
Negative Regulation Of Smooth Muscle Cell Proliferation (GO:0048662)	0.0115418	37	3.52619	6.8328	6	['IGFBP5', 'IL10', 'PDCD4', 'PPARG', 'PPARGC1A', 'PTGIR']	0.0528645	0.162162	0.00332594
Regulation Of p38MAPK Cascade (GO:1900744)	0.0115418	37	3.52619	6.8328	6	['IL1B', 'NCF1', 'RASGRP1', 'SPHK1', 'SPI1', 'ZC3H12A']	0.0528645	0.162162	0.00332594
Regulation Of Wnt Signaling Pathway (GO:0030111)	0.011424	109	2.25655	4.38263	12	['AMER3', 'CDK14', 'FGFR2', 'FRZB', 'HHEX', 'LRRK2', 'MDFI', 'RSPO3', 'SULF1', 'TERT', 'TLR2', 'TRABD2A']	0.0525245	0.110092	0.00665188
Cellular Response To Transforming Growth Factor Beta Stimulus (GO:0071560)	0.0113664	96	2.36012	4.58897	11	['BAMBI', 'CDH5', 'COL1A2', 'ENG', 'GCNT2', 'LRRC32', 'LTBP2', 'NRROS', 'PDE3A', 'WFIKKN1', 'WNT5A']	0.0523258	0.114583	0.00609756
Synapse Assembly (GO:0007416)	0.0112945	71	2.64637	5.15283	9	['ADGRF1', 'FZD5', 'GABRB2', 'LGI2', 'LRRC4', 'NRCAM', 'SDK1', 'SPOCK2', 'WNT5A']	0.0520612	0.126761	0.00498891
Negative Regulation Of Cytokine-Mediated Signaling Pathway (GO:0001960)	0.0111756	59	2.85912	5.58023	8	['CCDC3', 'IL1RN', 'IRAK3', 'ISG15', 'PADI2', 'PPARG', 'PTPRC', 'ROBO1']	0.0515788	0.135593	0.00443459
Positive Regulation Of Transmembrane Receptor Protein Serine/Threonine Kinase Signaling Pathway (GO:0090100)	0.0105467	95	2.38828	4.72136	11	['BMP3', 'BMP5', 'CDH5', 'CDKN2B', 'CRB2', 'ENG', 'GDF7', 'HES5', 'INHBA', 'PPARG', 'SULF1']	0.0487381	0.115789	0.00609756
Response To Organonitrogen Compound (GO:0010243)	0.0104515	47	3.18907	6.31698	7	['ADORA1', 'CHRNA7', 'CLU', 'GLRA2', 'IRAK3', 'KYNU', 'XBP1']	0.04836	0.148936	0.00388027
Bicellular Tight Junction Assembly (GO:0070830)	0.0104515	47	3.18907	6.31698	7	['CDH5', 'CLDN1', 'CLDN2', 'CLDN23', 'CLDN8', 'PECAM1', 'RAMP2']	0.04836	0.148936	0.00388027
Regulation Of G Protein-Coupled Receptor Signaling Pathway (GO:0008277)	0.0103277	70	2.68983	5.34198	9	['C3', 'PLCE1', 'PLEK', 'RAMP3', 'RASGRP4', 'RGS11', 'RGS16', 'RGS5', 'SYP']	0.0479095	0.128571	0.00498891
Negative Regulation Of Extrinsic Apoptotic Signaling Pathway (GO:2001237)	0.0103277	70	2.68983	5.34198	9	['BMP5', 'FAIM2', 'ICAM1', 'IFI6', 'IL1B', 'NOS3', 'SERPINE1', 'TERT', 'TNF']	0.0479095	0.128571	0.00498891
Positive Regulation Of Lymphocyte Chemotaxis (GO:0140131)	0.0101539	17	5.6029	11.1686	4	['CCL21', 'CCL4', 'CCR2', 'WNT5A']	0.0472242	0.235294	0.00221729
Positive Regulation Of Leukocyte Adhesion To Vascular Endothelial Cell (GO:1904996)	0.0101539	17	5.6029	11.1686	4	['CHST2', 'ITGB2', 'SELP', 'TNF']	0.0472242	0.235294	0.00221729
Mesenchyme Development (GO:0060485)	0.0101539	17	5.6029	11.1686	4	['FGFR2', 'HMGA2', 'MEOX1', 'WNT11']	0.0472242	0.235294	0.00221729
Positive Regulation Of Amyloid-Beta Formation (GO:1902004)	0.0101539	17	5.6029	11.1686	4	['CHRNA7', 'CLU', 'EFNA1', 'TNF']	0.0472242	0.235294	0.00221729
Carbohydrate Derivative Transport (GO:1901264)	0.0101539	17	5.6029	11.1686	4	['CLN3', 'PLA2G10', 'SLC15A3', 'VLDLR']	0.0472242	0.235294	0.00221729
cGMP-mediated Signaling (GO:0019934)	0.0101539	17	5.6029	11.1686	4	['GUCY1A1', 'GUCY1B1', 'PDE3A', 'PDE9A']	0.0472242	0.235294	0.00221729
Prostaglandin Biosynthetic Process (GO:0001516)	0.0101539	17	5.6029	11.1686	4	['CD74', 'PTGDS', 'PTGES', 'PTGS2']	0.0472242	0.235294	0.00221729
Regulation Of Glucose Transmembrane Transport (GO:0010827)	0.0101539	17	5.6029	11.1686	4	['C3', 'IL1B', 'NR4A3', 'PRKCB']	0.0472242	0.235294	0.00221729
Response To Acidic pH (GO:0010447)	0.0101539	17	5.6029	11.1686	4	['GPR4', 'GPR65', 'SCNN1B', 'SCNN1G']	0.0472242	0.235294	0.00221729
Positive Chemotaxis (GO:0050918)	0.0101539	17	5.6029	11.1686	4	['CORO1A', 'CX3CL1', 'FGF10', 'FGF7']	0.0472242	0.235294	0.00221729
Regulation Of Neuron Death (GO:1901214)	0.0101104	58	2.91639	5.81886	8	['CHGA', 'CHRNA7', 'CLU', 'FAIM2', 'ITGAM', 'ITGB2', 'LRRK2', 'WNT5A']	0.0472242	0.137931	0.00443459
Regulation Of Erythrocyte Differentiation (GO:0045646)	0.0101059	36	3.64383	7.271	6	['INHBA', 'LYN', 'MAPK11', 'NCKAP1L', 'RHEX', 'SPI1']	0.0472242	0.166667	0.00332594
Positive Regulation Of Signaling Receptor Activity (GO:2000273)	0.0101059	36	3.64383	7.271	6	['CCL2', 'CCR2', 'GREM1', 'IL10', 'NCF1', 'RELN']	0.0472242	0.166667	0.00332594
Cell-Cell Adhesion Mediated By Cadherin (GO:0044331)	0.0100756	26	4.33679	8.6594	5	['CDH11', 'CDH3', 'CDH5', 'CDH6', 'CDHR3']	0.0472242	0.192308	0.00277162
Regulation Of Cardiac Muscle Cell Contraction (GO:0086004)	0.0100756	26	4.33679	8.6594	5	['GJA5', 'PDE4B', 'PLN', 'STC1', 'TRPM4']	0.0472242	0.192308	0.00277162
Negative Regulation Of Lipid Metabolic Process (GO:0045833)	0.0100756	26	4.33679	8.6594	5	['CCDC3', 'IL1B', 'TNF', 'UGT1A10', 'UGT1A8']	0.0472242	0.192308	0.00277162
Positive Regulation Of Nuclear Division (GO:0051785)	0.0100756	26	4.33679	8.6594	5	['CD28', 'EDN3', 'IL1B', 'PDGFRB', 'RGCC']	0.0472242	0.192308	0.00277162
Positive Regulation Of Monooxygenase Activity (GO:0032770)	0.0100756	26	4.33679	8.6594	5	['CDH3', 'FCER2', 'IL1B', 'TERT', 'TNF']	0.0472242	0.192308	0.00277162
Cellular Response To Hormone Stimulus (GO:0032870)	0.00977307	94	2.41713	4.85835	11	['AKR1C2', 'ARID5A', 'CTSH', 'ESR1', 'GHR', 'NR4A3', 'RAMP2', 'RAMP3', 'SERPINB9', 'THRB', 'XBP1']	0.0465281	0.117021	0.00609756
Phospholipid Metabolic Process (GO:0006644)	0.00942443	69	2.73473	5.53987	9	['ENPP2', 'FADS1', 'LCP1', 'LPCAT1', 'PLA2G10', 'PLA2G2A', 'PLAAT3', 'PLCD1', 'PNLIPRP2']	0.0449272	0.130435	0.00498891
Regulation Of Nervous System Development (GO:0051960)	0.0093037	46	3.27094	6.6444	7	['CX3CL1', 'HES5', 'IL1B', 'LEF1', 'PTN', 'TENM4', 'TYMP']	0.0444102	0.152174	0.00388027
Organic Substance Transport (GO:0071702)	0.00918577	201	1.90647	3.88326	19	['ABCA13', 'ABCA8', 'ABCG2', 'AQP11', 'AQP7', 'AQP8', 'CACNA1D', 'CCR1', 'CCR5', 'CHRNA7', 'CLU', 'PDPN', 'RAMP2', 'RAMP3', 'RYR1', 'SLC22A5', 'SLC29A4', 'SPNS2', 'ZG16']	0.0439051	0.0945274	0.0105322
Regulation Of Peptidyl-Serine Phosphorylation (GO:0033135)	0.00904385	93	2.44667	5.00013	11	['CD44', 'CNKSR3', 'HCLS1', 'INPP5J', 'MAD2L2', 'NTRK3', 'RAMP3', 'RASSF2', 'SH2D1A', 'SH2D3C', 'TNF']	0.0432838	0.11828	0.00609756
Adherens Junction Organization (GO:0034332)	0.00880155	35	3.76958	7.74816	6	['CDH11', 'CDH3', 'CDH5', 'CDH6', 'CDHR3', 'RAMP2']	0.0421799	0.171429	0.00332594
Regulation Of Neuron Apoptotic Process (GO:0043523)	0.00859346	105	2.35387	4.86269	12	['CCL2', 'CLN3', 'CLU', 'F2R', 'FAIM2', 'FCGR2B', 'FOXQ1', 'IL27RA', 'NTRK2', 'PPARGC1A', 'SEMA3E', 'TNF']	0.0412372	0.114286	0.00665188
Cellular Response To Organonitrogen Compound (GO:0071417)	0.00859346	105	2.35387	4.86269	12	['AQP8', 'CLU', 'GABRB2', 'GLRA2', 'IGFBP5', 'NEURL1', 'P2RY4', 'P2RY6', 'PDE3A', 'SLC26A3', 'TSHR', 'XBP1']	0.0412372	0.114286	0.00665188
Glycoprotein Biosynthetic Process (GO:0009101)	0.00858837	80	2.6051	5.38236	10	['AQP11', 'CHST10', 'CHST11', 'CSGALNACT1', 'GAL3ST2', 'GAL3ST4', 'GCNT2', 'ST3GAL1', 'ST3GAL5', 'ST8SIA4']	0.0412372	0.125	0.00554324
Phosphatidylethanolamine Metabolic Process (GO:0046337)	0.00849604	25	4.55376	9.42985	5	['ALOX15', 'NAAA', 'PLA2G10', 'PLA2G2A', 'PLAAT3']	0.0409324	0.2	0.00277162
Proteoglycan Metabolic Process (GO:0006029)	0.00849604	25	4.55376	9.42985	5	['CHST10', 'CHST11', 'CSGALNACT1', 'GAL3ST4', 'SULF1']	0.0409324	0.2	0.00277162
Sodium Ion Homeostasis (GO:0055078)	0.00849604	25	4.55376	9.42985	5	['CYP4F12', 'CYP4F2', 'SCNN1B', 'SCNN1G', 'SLC9B2']	0.0409324	0.2	0.00277162
Regulation Of Protein Processing (GO:0070613)	0.00849604	25	4.55376	9.42985	5	['ADAM8', 'CHAC1', 'CLN3', 'LRRK2', 'PLAU']	0.0409324	0.2	0.00277162
Long-Chain Fatty Acid Biosynthetic Process (GO:0042759)	0.00849604	25	4.55376	9.42985	5	['ALOX15', 'ALOX5', 'ASAH2', 'CYP3A4', 'FADS1']	0.0409324	0.2	0.00277162
Lamellipodium Assembly (GO:0030032)	0.00849604	25	4.55376	9.42985	5	['ARHGEF6', 'KIT', 'PARVB', 'PTPRO', 'S1PR1']	0.0409324	0.2	0.00277162
Positive Regulation Of T Cell Migration (GO:2000406)	0.00849604	25	4.55376	9.42985	5	['CCL20', 'CCL21', 'CCR2', 'CXCL10', 'WNT5A']	0.0409324	0.2	0.00277162
Regulation Of Chondrocyte Differentiation (GO:0032330)	0.00849604	25	4.55376	9.42985	5	['ADAMTS12', 'GREM1', 'LOXL2', 'PKDCC', 'SCIN']	0.0409324	0.2	0.00277162
Sensory Perception Of Sound (GO:0007605)	0.00835735	92	2.47694	5.14692	11	['CACNA1D', 'CDC14A', 'CEMIP', 'COL1A1', 'CRYM', 'GRAP', 'KIT', 'MYO1A', 'RIPOR2', 'SLC26A4', 'SPNS2']	0.0406972	0.119565	0.00609756
Zymogen Activation (GO:0031638)	0.00825082	45	3.35711	6.99454	7	['C1R', 'CTSH', 'GRIN2A', 'KLK1', 'KLKB1', 'PLAU', 'THBD']	0.0402325	0.155556	0.00388027
Natural Killer Cell Activation (GO:0030101)	0.00825082	45	3.35711	6.99454	7	['FCGR3A', 'IL21R', 'IL2RB', 'PIK3CD', 'PTPRC', 'RASGRP1', 'SLAMF7']	0.0402325	0.155556	0.00388027
Positive Regulation Of Stem Cell Proliferation (GO:2000648)	0.00809413	16	6.06997	12.6974	4	['HMGA2', 'LTBP2', 'PTPRC', 'TERT']	0.039575	0.25	0.00221729
Innate Immune Response-Activating Signaling Pathway (GO:0002758)	0.00809413	16	6.06997	12.6974	4	['HCK', 'LILRA2', 'MEFV', 'NOD2']	0.039575	0.25	0.00221729
Lymphocyte Mediated Immunity (GO:0002449)	0.00809413	16	6.06997	12.6974	4	['C4BPA', 'CR1', 'CR2', 'MYO1G']	0.039575	0.25	0.00221729
Regulation Of Protein Kinase C Signaling (GO:0090036)	0.00809413	16	6.06997	12.6974	4	['CD40', 'FLT4', 'WNT11', 'WNT5A']	0.039575	0.25	0.00221729
Chondroitin Sulfate Metabolic Process (GO:0030204)	0.00809413	16	6.06997	12.6974	4	['CHST11', 'CHST15', 'CHST3', 'CSGALNACT1']	0.039575	0.25	0.00221729
Regulation Of Transforming Growth Factor Beta Production (GO:0071634)	0.00809413	16	6.06997	12.6974	4	['LILRB1', 'LRRC32', 'PTGS2', 'SERPINF2']	0.039575	0.25	0.00221729
Negative Regulation Of Chemokine Production (GO:0032682)	0.00809413	16	6.06997	12.6974	4	['IL10', 'KLF4', 'LILRB4', 'MEFV']	0.039575	0.25	0.00221729
Cellular Response To Fatty Acid (GO:0071398)	0.00809413	16	6.06997	12.6974	4	['AKR1C2', 'FFAR2', 'LCP1', 'ZC3H12A']	0.039575	0.25	0.00221729
Positive Regulation Of Catabolic Process (GO:0009896)	0.00787326	79	2.64292	5.5603	10	['C4BPA', 'C4BPB', 'CLU', 'IL1B', 'LAPTM5', 'MSN', 'PYHIN1', 'TNF', 'TNFSF13B', 'WNT5A']	0.0389152	0.126582	0.00554324
Semaphorin-Plexin Signaling Pathway (GO:0071526)	0.0076222	34	3.90432	8.26904	6	['PLXNA2', 'SEMA3E', 'SEMA4A', 'SEMA4G', 'SEMA6A', 'SEMA7A']	0.0377257	0.176471	0.00332594
Cellular Response To Fibroblast Growth Factor Stimulus (GO:0044344)	0.00736433	55	3.10279	6.61785	8	['CD44', 'EGR3', 'FGF2', 'FGF7', 'FGF9', 'FGFR2', 'FGFR3', 'SHCBP1']	0.0364993	0.145455	0.00443459
Regulation Of Synaptic Transmission, Glutamatergic (GO:0051966)	0.00736433	55	3.10279	6.61785	8	['CCL2', 'CCR2', 'CLN3', 'GRIN2A', 'GRM8', 'LRRK2', 'RELN', 'TNF']	0.0364993	0.145455	0.00443459
Phosphatidylcholine Metabolic Process (GO:0046470)	0.00736433	55	3.10279	6.61785	8	['ENPP2', 'LIPC', 'LPCAT1', 'PLA2G10', 'PLA2G2A', 'PLA2G7', 'PLAAT3', 'PNLIPRP2']	0.0364993	0.145455	0.00443459
Bone Development (GO:0060348)	0.00728826	44	3.44793	7.36953	7	['FGFR2', 'FGFR3', 'LTF', 'PTPRC', 'STC1', 'SULF1', 'TGM2']	0.0362711	0.159091	0.00388027
Regulation Of Cell-Substrate Adhesion (GO:0010810)	0.00728826	44	3.44793	7.36953	7	['ALOX15', 'CX3CL1', 'GCNT2', 'PDPN', 'PTPRO', 'RAC2', 'THY1']	0.0362711	0.159091	0.00388027
Organonitrogen Compound Catabolic Process (GO:1901565)	0.00720488	78	2.68187	5.74556	10	['CYP3A4', 'ENPP2', 'FMO1', 'LIPC', 'NAALADL1', 'PLA2G10', 'PLA2G7', 'PNLIPRP2', 'SLC6A7', 'TRHDE']	0.0359549	0.128205	0.00554324
Positive Regulation Of BMP Signaling Pathway (GO:0030513)	0.00709635	24	4.79356	10.3012	5	['CDH5', 'CRB2', 'ENG', 'HES5', 'SULF1']	0.0354622	0.208333	0.00277162
Positive Regulation Of p38MAPK Cascade (GO:1900745)	0.00709635	24	4.79356	10.3012	5	['IL1B', 'NCF1', 'SPHK1', 'SPI1', 'ZC3H12A']	0.0354622	0.208333	0.00277162
Acylglycerol Homeostasis (GO:0055090)	0.00709635	24	4.79356	10.3012	5	['ANGPTL4', 'HNF4A', 'LCP1', 'LIPC', 'PLA2G12B']	0.0354622	0.208333	0.00277162
Positive Regulation Of Peptidyl-Threonine Phosphorylation (GO:0010800)	0.00709635	24	4.79356	10.3012	5	['CEMIP', 'CHI3L1', 'S1PR2', 'SPHK1', 'WNK3']	0.0354622	0.208333	0.00277162
Positive Regulation Of Vascular Endothelial Growth Factor Production (GO:0010575)	0.00709635	24	4.79356	10.3012	5	['C3', 'FLT4', 'IL1B', 'PTGS2', 'SULF1']	0.0354622	0.208333	0.00277162
Dicarboxylic Acid Transport (GO:0006835)	0.00709635	24	4.79356	10.3012	5	['PDPN', 'SLC17A8', 'SLC1A3', 'SLC26A7', 'SLC46A1']	0.0354622	0.208333	0.00277162
Positive Regulation Of Interleukin-17 Production (GO:0032740)	0.00709635	24	4.79356	10.3012	5	['NOD2', 'RFTN1', 'SLAMF6', 'SLC7A5', 'SPHK1']	0.0354622	0.208333	0.00277162
Natural Killer Cell Mediated Cytotoxicity (GO:0042267)	0.00709635	24	4.79356	10.3012	5	['CORO1A', 'FCGR3A', 'GZMB', 'NKG7', 'SLAMF7']	0.0354622	0.208333	0.00277162
Protein Kinase B Signaling (GO:0043491)	0.00709635	24	4.79356	10.3012	5	['CCL2', 'IL1B', 'KDR', 'PIK3R3', 'TNF']	0.0354622	0.208333	0.00277162
Cellular Response To BMP Stimulus (GO:0071773)	0.00706974	66	2.8789	6.19136	9	['ADAMTS12', 'BMP3', 'ENG', 'GDF7', 'INHBA', 'PDCD4', 'PPARG', 'SLC39A5', 'VSTM2A']	0.0354622	0.136364	0.00498891
Regulation Of Protein Secretion (GO:0050708)	0.00685545	102	2.43253	5.2639	12	['ADAM8', 'ALOX5', 'EXPH5', 'GCG', 'HNF4A', 'IL1B', 'NOS2', 'RFX6', 'RHBDF2', 'SYT7', 'SYTL4', 'TNF']	0.0347375	0.117647	0.00665188
Regulation Of Blood Vessel Endothelial Cell Migration (GO:0043535)	0.00658748	54	3.17033	6.91539	8	['ANGPT2', 'CD40', 'FGF2', 'KDR', 'NOS3', 'PPARG', 'RGCC', 'TNF']	0.0334264	0.148148	0.00443459
Embryonic Organ Development (GO:0048568)	0.00658119	77	2.72197	5.93851	10	['COL18A1', 'FGFR2', 'KDR', 'KIT', 'PCSK5', 'PKDCC', 'RARB', 'RNF112', 'SOX18', 'TNF']	0.0334264	0.12987	0.00554324
Regulation Of Sprouting Angiogenesis (GO:1903670)	0.00656107	33	4.04904	8.83915	6	['ALOX5', 'FGF2', 'ITGA5', 'KLF4', 'PPP1R16B', 'SEMA6A']	0.0333859	0.181818	0.00332594
Positive Regulation Of T Cell Mediated Cytotoxicity (GO:0001916)	0.00656107	33	4.04904	8.83915	6	['CD1C', 'CD1E', 'HLA-DRA', 'HLA-DRB1', 'IL12RB1', 'MICB']	0.0333859	0.181818	0.00332594
Negative Regulation Of Endocytosis (GO:0045806)	0.00656107	33	4.04904	8.83915	6	['DYSF', 'FCGR2B', 'LILRB1', 'PROM2', 'SYT11', 'TLR2']	0.0333859	0.181818	0.00332594
Inositol Lipid-Mediated Signaling (GO:0048017)	0.00656107	33	4.04904	8.83915	6	['GPR143', 'PDGFRB', 'PLCD1', 'PLCE1', 'PLCG2', 'PTAFR']	0.0333859	0.181818	0.00332594
Regulation Of Anatomical Structure Morphogenesis (GO:0022603)	0.00655211	127	2.26116	4.9375	14	['ARHGAP44', 'BCL6', 'CDX1', 'CHN1', 'CRB2', 'FGF2', 'FGFR2', 'FLT4', 'HECW2', 'LRRK2', 'LZTS1', 'NEDD4L', 'PIK3CG', 'WARS1']	0.0333859	0.110236	0.00776053
Fatty Acid Biosynthetic Process (GO:0006633)	0.00639464	65	2.93039	6.42982	9	['ALOX15', 'ALOX5', 'ASAH2', 'CYP3A4', 'ELOVL5', 'FADS1', 'LCP1', 'LIPC', 'XBP1']	0.0327691	0.138462	0.00498891
Regulation Of Cellular Component Organization (GO:0051128)	0.00636353	153	2.13221	4.68298	16	['AGT', 'CD22', 'IRAK3', 'MAD2L2', 'MUC12', 'PAPPA2', 'PLCE1', 'RAB17', 'RASGRP2', 'ROS1', 'SGK2', 'SNCAIP', 'SPHK1', 'TNC', 'TNF', 'WNT5A']	0.0326559	0.104575	0.00886918
Epiboly Involved In Wound Healing (GO:0090505)	0.00632864	15	6.62197	14.5597	4	['CARMIL2', 'CD44', 'LCP1', 'PDPN']	0.0325229	0.266667	0.00221729
Sphingolipid Catabolic Process (GO:0030149)	0.00632864	15	6.62197	14.5597	4	['ACER2', 'ASAH2', 'ENPP2', 'SPHK1']	0.0325229	0.266667	0.00221729
Positive Regulation Of Intracellular Protein Transport (GO:0090316)	0.00611562	126	2.28141	5.05003	14	['CEMIP', 'CHP2', 'FZD5', 'GZMB', 'HCLS1', 'IL1B', 'ITGAM', 'ITGB2', 'PDZK1', 'PRR5L', 'RAC2', 'RHOU', 'SLC51B', 'ZC3H12A']	0.0315176	0.111111	0.00776053
Negative Regulation Of Cell Differentiation (GO:0045596)	0.0060609	207	1.95387	4.33263	20	['ADAMTS12', 'ADGRV1', 'BAMBI', 'BMP5', 'COL5A2', 'DTX1', 'EFNA1', 'GREM1', 'HES5', 'MAD2L2', 'NOTCH4', 'PDCD4', 'PPARG', 'TENT5C', 'TNF', 'TNFAIP6', 'TRIB2', 'TRPM4', 'VASN', 'WNT5A']	0.0312801	0.0966184	0.0110865
Regulation Of Cell Differentiation (GO:0045595)	0.00603522	193	1.99457	4.42655	19	['ALOX5', 'EDN3', 'FADS1', 'FGFR2', 'GREM1', 'HES5', 'KLF4', 'LEF1', 'LTK', 'NOTCH4', 'PTPRR', 'RELN', 'RUNX3', 'SCIN', 'SERPINF2', 'SLC6A6', 'SPOCK2', 'TENT5C', 'TNF']	0.031192	0.0984456	0.0105322
Tight Junction Assembly (GO:0120192)	0.00587424	53	3.24087	7.23055	8	['CDH5', 'CLDN1', 'CLDN2', 'CLDN23', 'CLDN8', 'ILDR1', 'PECAM1', 'RAMP2']	0.0304034	0.150943	0.00443459
Positive Regulation Of Epithelial Cell Apoptotic Process (GO:1904037)	0.00586591	23	5.06001	11.2922	5	['CCL2', 'CD40', 'ECSCR', 'PDCD4', 'RGCC']	0.0304034	0.217391	0.00277162
Negative Regulation Of Extrinsic Apoptotic Signaling Pathway Via Death Domain Receptors (GO:1902042)	0.00586591	23	5.06001	11.2922	5	['BMP5', 'FAIM2', 'ICAM1', 'NOS3', 'SERPINE1']	0.0304034	0.217391	0.00277162
Positive Regulation Of Protein Targeting To Membrane (GO:0090314)	0.00586591	23	5.06001	11.2922	5	['CEMIP', 'ITGAM', 'ITGB2', 'PDZK1', 'SLC51B']	0.0304034	0.217391	0.00277162
Regulation Of Axon Extension Involved In Axon Guidance (GO:0048841)	0.00586591	23	5.06001	11.2922	5	['SEMA3E', 'SEMA4A', 'SEMA4G', 'SEMA6A', 'SEMA7A']	0.0304034	0.217391	0.00277162
Glial Cell Development (GO:0021782)	0.00586591	23	5.06001	11.2922	5	['HES5', 'NRROS', 'PRDM8', 'S100A9', 'TLR2']	0.0304034	0.217391	0.00277162
Regulation Of Osteoclast Differentiation (GO:0045670)	0.00561538	42	3.64516	8.20387	7	['CCR1', 'FBN1', 'FSTL3', 'LILRB3', 'LILRB4', 'TNF', 'TNFAIP6']	0.0293149	0.166667	0.00388027
Monoatomic Cation Transport (GO:0006812)	0.00561538	42	3.64516	8.20387	7	['CNGA1', 'GRIN2A', 'SLC11A1', 'SLC29A4', 'SLC41A1', 'TMEM63C', 'TRPM6']	0.0293149	0.166667	0.00388027
Regulation Of Transmembrane Transport (GO:0034762)	0.00561131	32	4.20488	9.46492	6	['KCNJ12', 'KCNJ3', 'KCNJ6', 'KCNJ8', 'NEDD4L', 'PRKCB']	0.0293149	0.1875	0.00332594
Cellular Nitrogen Compound Biosynthetic Process (GO:0044271)	0.00561131	32	4.20488	9.46492	6	['ACER2', 'ASAH2', 'NOS2', 'NOS3', 'SPHK1', 'SULT1A2']	0.0293149	0.1875	0.00332594
Transition Metal Ion Transport (GO:0000041)	0.00561131	32	4.20488	9.46492	6	['ATP2C2', 'LTF', 'SLC11A1', 'SLC30A10', 'SLC39A2', 'SLC39A5']	0.0293149	0.1875	0.00332594
Respiratory System Development (GO:0060541)	0.00561131	32	4.20488	9.46492	6	['BASP1', 'CHI3L1', 'FGF7', 'FGF9', 'FGFR2', 'PDPN']	0.0293149	0.1875	0.00332594
Positive Regulation Of Developmental Process (GO:0051094)	0.00542837	233	1.90545	4.31648	22	['BASP1', 'BMP5', 'EDN3', 'ENPP2', 'KDR', 'LCP1', 'LEF1', 'LRP8', 'MAD2L2', 'MMRN2', 'NEURL1', 'PPARG', 'PTN', 'RELN', 'SERPINF2', 'SLC6A6', 'TNF', 'TRPM4', 'VIL1', 'VLDLR', 'WNT5A', 'XBP1']	0.0285857	0.0944206	0.0121951
Icosanoid Metabolic Process (GO:0006690)	0.00522125	52	3.31462	7.56471	8	['ALOX15', 'ALOX5', 'CYP2J2', 'CYP4F12', 'CYP4F2', 'FAAH', 'FADS1', 'PLA2G10']	0.0275351	0.153846	0.00443459
Arachidonic Acid Metabolic Process (GO:0019369)	0.00522125	52	3.31462	7.56471	8	['ALOX15', 'CYP2J2', 'CYP4F12', 'CYP4F2', 'FAAH', 'PLA2G10', 'PTGDS', 'PTGS2']	0.0275351	0.153846	0.00443459
Cartilage Development (GO:0051216)	0.00522125	52	3.31462	7.56471	8	['CD44', 'CHI3L1', 'FGF2', 'FGFR3', 'HES5', 'HMGA2', 'SLC26A2', 'SULF1']	0.0275351	0.153846	0.00443459
Positive Regulation Of Cold-Induced Thermogenesis (GO:0120162)	0.00498222	98	2.54595	5.86225	12	['ALPL', 'CCR2', 'CNKSR2', 'CXCR4', 'G0S2', 'IRF4', 'LCN2', 'PPARGC1A', 'PRLR', 'TRPV2', 'TSHR', 'YBX2']	0.0263898	0.122449	0.00665188
Negative Regulation Of Neuron Apoptotic Process (GO:0043524)	0.00495842	74	2.8498	6.5678	10	['CCL2', 'CLN3', 'CLU', 'CX3CL1', 'F2R', 'FOXQ1', 'IL27RA', 'NTRK2', 'PPARGC1A', 'SEMA3E']	0.0263021	0.135135	0.00554324
Gland Development (GO:0048732)	0.00495842	74	2.8498	6.5678	10	['ANXA1', 'FGF10', 'FGFR2', 'MSN', 'NOTCH4', 'UGT1A10', 'UGT1A7', 'UGT1A8', 'WNT11', 'XBP1']	0.0263021	0.135135	0.00554324
Calcium Ion-Regulated Exocytosis Of Neurotransmitter (GO:0048791)	0.00483869	14	7.28437	16.8653	4	['RIMS2', 'RIMS4', 'SYT11', 'SYT7']	0.0257424	0.285714	0.00221729
Positive Regulation Of Adaptive Immune Response Based On Somatic Recombination Of Immune Receptors Built From Immunoglobulin Superfamily Domains (GO:0002824)	0.00483869	14	7.28437	16.8653	4	['CCR2', 'IL12RB1', 'IL1B', 'SLC11A1']	0.0257424	0.285714	0.00221729
Regulation Of Mast Cell Degranulation (GO:0043304)	0.00483869	14	7.28437	16.8653	4	['CD300A', 'CD84', 'FGR', 'LYN']	0.0257424	0.285714	0.00221729
Phagolysosome Assembly (GO:0001845)	0.00483869	14	7.28437	16.8653	4	['CLN3', 'CORO1A', 'RAB34', 'SYT7']	0.0257424	0.285714	0.00221729
Positive Regulation Of Transporter Activity (GO:0032411)	0.00483869	14	7.28437	16.8653	4	['PDZK1', 'PPARGC1A', 'SGK2', 'WNK3']	0.0257424	0.285714	0.00221729
Prostanoid Biosynthetic Process (GO:0046457)	0.00483869	14	7.28437	16.8653	4	['CD74', 'PTGDS', 'PTGES', 'PTGS2']	0.0257424	0.285714	0.00221729
Ethanol Metabolic Process (GO:0006067)	0.00483869	14	7.28437	16.8653	4	['ADH1C', 'SULT1A1', 'SULT1A2', 'SULT2A1']	0.0257424	0.285714	0.00221729
Negative Regulation Of Cell Development (GO:0010721)	0.00479366	22	5.35781	12.4265	5	['CCL11', 'IL1B', 'PAX6', 'RFLNA', 'TNF']	0.0257424	0.227273	0.00277162
Regulation Of Vascular Endothelial Growth Factor Receptor Signaling Pathway (GO:0030947)	0.00479366	22	5.35781	12.4265	5	['HHEX', 'IL1B', 'ITGA5', 'MMRN2', 'PRKCB']	0.0257424	0.227273	0.00277162
Dendritic Cell Differentiation (GO:0097028)	0.00479366	22	5.35781	12.4265	5	['CCR7', 'CLU', 'FLT3', 'LILRB1', 'LYN']	0.0257424	0.227273	0.00277162
Fc-epsilon Receptor Signaling Pathway (GO:0038095)	0.00479366	22	5.35781	12.4265	5	['LYN', 'NR4A3', 'PLCG2', 'VAV1', 'VAV3']	0.0257424	0.227273	0.00277162
Positive Regulation Of Lamellipodium Organization (GO:1902745)	0.00476597	31	4.3732	10.1539	6	['CARMIL2', 'ENPP2', 'FSCN1', 'PLCE1', 'RAC2', 'VIL1']	0.0257424	0.193548	0.00332594
Regulation Of Response To Biotic Stimulus (GO:0002831)	0.00476597	31	4.3732	10.1539	6	['BIRC3', 'CD55', 'CX3CL1', 'FCGR2B', 'FGR', 'LRP8']	0.0257424	0.193548	0.00332594
Negative Chemotaxis (GO:0050919)	0.00476597	31	4.3732	10.1539	6	['ROBO1', 'SEMA3E', 'SEMA4A', 'SEMA4G', 'SEMA6A', 'SEMA7A']	0.0257424	0.193548	0.00332594
Triglyceride Homeostasis (GO:0070328)	0.00476597	31	4.3732	10.1539	6	['ANGPTL4', 'HNF4A', 'LCP1', 'LIPC', 'PLA2G12B', 'XBP1']	0.0257424	0.193548	0.00332594
Chemical Synaptic Transmission (GO:0007268)	0.00473503	273	1.84315	4.28473	25	['APBA1', 'APBA2', 'CACNA1A', 'CACNA1E', 'CBLN2', 'CDHR3', 'CHRNA1', 'CHRNA7', 'DLGAP1', 'DOC2A', 'GABRB2', 'GABRP', 'GLRA2', 'GPR176', 'GRIN2A', 'HRH2', 'LIN7A', 'OMP', 'PDLIM4', 'PNOC', 'RIMBP2', 'SLC17A8', 'SLC1A3', 'SNPH', 'SST']	0.0257424	0.0915751	0.0138581
Regulated Exocytosis (GO:0045055)	0.00462517	51	3.3918	7.91942	8	['LYN', 'PLEK', 'RAB31', 'RIMS2', 'SCIN', 'SYT11', 'SYT17', 'TPH1']	0.0251985	0.156863	0.00443459
Positive Regulation Of Actin Filament Bundle Assembly (GO:0032233)	0.00462517	51	3.3918	7.91942	8	['ARHGEF15', 'CX3CL1', 'GPR65', 'PLEK', 'RGCC', 'SERPINF2', 'VIL1', 'WNT11']	0.0251985	0.156863	0.00443459
Defense Response To Gram-positive Bacterium (GO:0050830)	0.00461112	85	2.71177	6.33523	11	['CHGA', 'CTSG', 'DEFB1', 'DMBT1', 'FGR', 'GBP4', 'GPR15LG', 'IL1B', 'LYZ', 'PLA2G2A', 'TLR2']	0.0251977	0.129412	0.00609756
Negative Regulation Of Developmental Process (GO:0051093)	0.00445922	109	2.47137	5.80955	13	['ARHGEF15', 'FGFR3', 'FOXC1', 'GREM1', 'LOXL2', 'NOS3', 'NOTCH4', 'PPARG', 'RPS6KA6', 'SPI1', 'TENT5C', 'THY1', 'WNT11']	0.0244045	0.119266	0.00720621
Positive Regulation Of Wnt Signaling Pathway (GO:0030177)	0.00445922	109	2.47137	5.80955	13	['BAMBI', 'CDH3', 'COL1A1', 'FGF10', 'FGFR2', 'HHEX', 'LRRK2', 'RSPO3', 'SULF1', 'TERT', 'TLR2', 'TRPM4', 'WNK2']	0.0244045	0.119266	0.00720621
Positive Regulation Of Monoatomic Ion Transport (GO:0043270)	0.00424762	40	3.86629	9.17028	7	['CACNA1D', 'CCL4', 'CCR1', 'CNKSR3', 'F2R', 'LILRA2', 'WNK3']	0.0233168	0.175	0.00388027
Positive Regulation Of Myeloid Leukocyte Differentiation (GO:0002763)	0.00424762	40	3.86629	9.17028	7	['CCR1', 'CD74', 'EVI2B', 'HCLS1', 'HLA-DRB1', 'LEF1', 'TNF']	0.0233168	0.175	0.00388027
Negative Regulation Of Viral Process (GO:0048525)	0.0041753	61	3.15615	7.50948	9	['APOBEC3G', 'BST2', 'IFITM1', 'IFITM2', 'IFITM3', 'ISG15', 'LTF', 'OAS2', 'TNF']	0.0229895	0.147541	0.00498891
Blood Circulation (GO:0008015)	0.00408269	50	3.47265	8.29635	8	['CXCL10', 'EDN3', 'F5', 'GUCY1A1', 'GUCY1B1', 'NOS3', 'PLN', 'SERPING1']	0.0225138	0.16	0.00443459
Positive Regulation Of Cell Death (GO:0010942)	0.00408269	50	3.47265	8.29635	8	['CLU', 'ITGAM', 'ITGB2', 'LRRK2', 'MMP3', 'SLC6A6', 'TNF', 'WNT5A']	0.0225138	0.16	0.00443459
Regulation Of Epithelial Cell Migration (GO:0010632)	0.00408269	50	3.47265	8.29635	8	['CTSH', 'ENPP2', 'FGF10', 'PLCG2', 'PTN', 'PTPRR', 'TACSTD2', 'VIL1']	0.0225138	0.16	0.00443459
Positive Regulation Of Fat Cell Differentiation (GO:0045600)	0.00408269	50	3.47265	8.29635	8	['FRZB', 'LCP1', 'PPARG', 'PTGS2', 'TRPM4', 'VSTM2A', 'XBP1', 'ZC3H12A']	0.0225138	0.16	0.00443459
Negative Regulation Of Cell Adhesion (GO:0007162)	0.00406403	72	2.94189	7.03418	10	['CX3CL1', 'GCNT2', 'PLXNA2', 'PTPRC', 'PTPRO', 'RIPOR2', 'RND1', 'SEMA6A', 'SERPINE1', 'TGFBI']	0.0225138	0.138889	0.00554324
Regulation Of Cold-Induced Thermogenesis (GO:0120161)	0.00405138	146	2.24746	5.37681	16	['ACOT11', 'ADAMTS5', 'ALPL', 'CCR2', 'CNKSR2', 'CXCR4', 'G0S2', 'IL18R1', 'IRF4', 'LCN2', 'NOVA2', 'PPARGC1A', 'PRLR', 'TRPV2', 'TSHR', 'YBX2']	0.0225125	0.109589	0.00886918
Negative Regulation Of Response To External Stimulus (GO:0032102)	0.00405138	146	2.24746	5.37681	16	['ALOX5', 'CDH5', 'FGF2', 'FNDC4', 'IL10', 'IRAK3', 'KLF4', 'LILRA2', 'LRFN5', 'LTF', 'MEFV', 'MMRN1', 'PPARG', 'REG3A', 'SERPINE1', 'TNFAIP6']	0.0225125	0.109589	0.00886918
Negative Regulation Of Myeloid Leukocyte Differentiation (GO:0002762)	0.00401806	30	4.55554	10.915	6	['FBN1', 'FSTL3', 'INHBA', 'LILRB3', 'LILRB4', 'TNFAIP6']	0.022396	0.2	0.00332594
Positive Regulation Of Interleukin-10 Production (GO:0032733)	0.00401806	30	4.55554	10.915	6	['CD28', 'IRF4', 'ISG15', 'NOD2', 'PLCG2', 'TIGIT']	0.022396	0.2	0.00332594
Negative Regulation Of Blood Coagulation (GO:0030195)	0.00401806	30	4.55554	10.915	6	['KLKB1', 'NOS3', 'PLAU', 'SERPINE1', 'SERPINF2', 'THBD']	0.022396	0.2	0.00332594
Regulation Of Dendritic Spine Morphogenesis (GO:0061001)	0.00401806	30	4.55554	10.915	6	['ARHGAP44', 'EFNA1', 'LRP8', 'LRRK2', 'NGEF', 'RELN']	0.022396	0.2	0.00332594
Phagocytosis, Engulfment (GO:0006911)	0.00401806	30	4.55554	10.915	6	['ARHGAP25', 'ELMO1', 'FCGR2B', 'HAVCR1', 'ITGAM', 'ITGB2']	0.022396	0.2	0.00332594
Macrophage Differentiation (GO:0030225)	0.00386821	21	5.69283	13.7339	5	['HLA-DRB1', 'IL1RL1', 'IL33', 'MMP9', 'SOCS1']	0.0217279	0.238095	0.00277162
Positive Regulation Of Amyloid Precursor Protein Catabolic Process (GO:1902993)	0.00386821	21	5.69283	13.7339	5	['CHRNA7', 'CLU', 'EFNA1', 'LYN', 'TNF']	0.0217279	0.238095	0.00277162
Response To Cadmium Ion (GO:0046686)	0.00386821	21	5.69283	13.7339	5	['MMP9', 'MT1E', 'MT1F', 'MT1G', 'NCF1']	0.0217279	0.238095	0.00277162
Positive Regulation Of T Cell Cytokine Production (GO:0002726)	0.00386821	21	5.69283	13.7339	5	['CD55', 'FZD5', 'IL18R1', 'IL1B', 'TBX21']	0.0217279	0.238095	0.00277162
Negative Regulation Of Biomineral Tissue Development (GO:0070168)	0.00386821	21	5.69283	13.7339	5	['CCR1', 'GREM1', 'NOS3', 'SRGN', 'TRPM4']	0.0217279	0.238095	0.00277162
Sodium Ion Import Across Plasma Membrane (GO:0098719)	0.00386821	21	5.69283	13.7339	5	['SCNN1B', 'SCNN1G', 'SLC9A2', 'SLC9A7', 'TRPM4']	0.0217279	0.238095	0.00277162
Positive Regulation Of Blood Coagulation (GO:0030194)	0.00386821	21	5.69283	13.7339	5	['F2R', 'PLAU', 'SERPINE1', 'SERPINF2', 'THBD']	0.0217279	0.238095	0.00277162
Positive Regulation Of Protein Kinase Activity (GO:0045860)	0.00378622	145	2.26494	5.48522	16	['AGT', 'CASS4', 'CCL21', 'CCR7', 'CLU', 'EFNA1', 'HMGA2', 'LCP2', 'LRP8', 'LRRK2', 'LTF', 'PTPRC', 'RASSF2', 'RELN', 'SH2D1A', 'SLC11A1']	0.0215008	0.110345	0.00886918
Circulatory System Development (GO:0072359)	0.00376008	132	2.34076	5.67588	15	['APLNR', 'CDH5', 'CRB2', 'FBN1', 'FLT4', 'FOXC1', 'GJA5', 'HEG1', 'NOTCH4', 'NTRK3', 'PCSK5', 'PDLIM4', 'PLCE1', 'RAMP2', 'SOX18']	0.0213858	0.113636	0.00831486
Homophilic Cell Adhesion Via Plasma Membrane Adhesion Molecules (GO:0007156)	0.00372836	60	3.21813	7.81517	9	['CADM1', 'CD84', 'DSCAML1', 'IGSF9', 'PECAM1', 'ROBO1', 'ROBO4', 'SDK1', 'TENM3']	0.0212388	0.15	0.00498891
Response To Retinoic Acid (GO:0032526)	0.00372836	60	3.21813	7.81517	9	['ACER2', 'BRINP3', 'CTSH', 'HSD17B2', 'LTK', 'LYN', 'MICB', 'WNT11', 'WNT5A']	0.0212388	0.15	0.00498891
Regulation Of Protein Kinase Activity (GO:0045859)	0.00367054	119	2.43397	5.92738	14	['C5AR1', 'CAMK2N1', 'CCL21', 'CCR7', 'FGR', 'LCP2', 'LRRK2', 'PLCE1', 'PTPRC', 'RASSF2', 'RELN', 'THY1', 'TRIB2', 'WARS1']	0.0209754	0.117647	0.00776053
Vitamin Transport (GO:0051180)	0.00366653	39	3.98722	9.71185	7	['ABCG2', 'PDPN', 'SLC19A3', 'SLC2A3', 'SLC2A6', 'SLC46A1', 'TTPA']	0.0209754	0.179487	0.00388027
Regulation Of Nitric Oxide Biosynthetic Process (GO:0045428)	0.00366653	39	3.98722	9.71185	7	['CLU', 'IL1B', 'KLF4', 'PTGS2', 'TLR6', 'TNF', 'ZC3H12A']	0.0209754	0.179487	0.00388027
Retina Homeostasis (GO:0001895)	0.00366653	39	3.98722	9.71185	7	['AZGP1', 'CDH3', 'CRB2', 'IGHA1', 'IGKC', 'LTF', 'LYZ']	0.0209754	0.179487	0.00388027
Fibroblast Growth Factor Receptor Signaling Pathway (GO:0008543)	0.00366653	39	3.98722	9.71185	7	['FGF10', 'FGF2', 'FGF7', 'FGF9', 'FGFR2', 'FGFR3', 'SHCBP1']	0.0209754	0.179487	0.00388027
Digestive Tract Development (GO:0048565)	0.00366653	39	3.98722	9.71185	7	['FGFR2', 'KIT', 'PCSK5', 'PKDCC', 'PYY', 'RARB', 'TNF']	0.0209754	0.179487	0.00388027
Regulation Of Monoatomic Cation Transmembrane Transport (GO:1904062)	0.00366653	39	3.98722	9.71185	7	['CACNA1D', 'DPP10', 'GRIN2A', 'KCNIP4', 'NEDD4L', 'PDZK1', 'WNK3']	0.0209754	0.179487	0.00388027
Mature B Cell Differentiation Involved In Immune Response (GO:0002313)	0.00360373	13	8.09397	19.7756	4	['DOCK11', 'FCGR2B', 'GPR183', 'POU2AF1']	0.0208235	0.307692	0.00221729
Secondary Palate Development (GO:0062009)	0.00360373	13	8.09397	19.7756	4	['LEF1', 'LRRC32', 'WNT11', 'WNT5A']	0.0208235	0.307692	0.00221729
Chondroitin Sulfate Biosynthetic Process (GO:0030206)	0.00360373	13	8.09397	19.7756	4	['CHST11', 'CHST15', 'CHST3', 'CSGALNACT1']	0.0208235	0.307692	0.00221729
Branching Involved In Blood Vessel Morphogenesis (GO:0001569)	0.00360373	13	8.09397	19.7756	4	['ENG', 'KDR', 'NOTCH4', 'SEMA3E']	0.0208235	0.307692	0.00221729
Lipid Oxidation (GO:0034440)	0.00360373	13	8.09397	19.7756	4	['ALOX15', 'ALOX5', 'PLA2G7', 'PPARGC1A']	0.0208235	0.307692	0.00221729
Regulation Of T Cell Chemotaxis (GO:0010819)	0.00360373	13	8.09397	19.7756	4	['CCL21', 'CCR2', 'CXCL10', 'WNT5A']	0.0208235	0.307692	0.00221729
Regulation Of Humoral Immune Response (GO:0002920)	0.00360373	13	8.09397	19.7756	4	['CCR7', 'CD55', 'FCGR2B', 'SPNS2']	0.0208235	0.307692	0.00221729
Endothelial Cell Differentiation (GO:0045446)	0.00360373	13	8.09397	19.7756	4	['FSTL1', 'KDR', 'SOX18', 'TIE1']	0.0208235	0.307692	0.00221729
Negative Regulation Of Neuroinflammatory Response (GO:0150079)	0.00360373	13	8.09397	19.7756	4	['CST7', 'CX3CL1', 'PTPRC', 'SYT11']	0.0208235	0.307692	0.00221729
Endolysosomal Toll-Like Receptor Signaling Pathway (GO:0140894)	0.00360373	13	8.09397	19.7756	4	['RFTN1', 'SCARA3', 'SCIMP', 'TLR8']	0.0208235	0.307692	0.00221729
Nucleotide-Sugar Metabolic Process (GO:0009225)	0.00360373	13	8.09397	19.7756	4	['CSGALNACT1', 'ENTPD5', 'FUT8', 'GFPT2']	0.0208235	0.307692	0.00221729
Positive Regulation Of Granulocyte Macrophage Colony-Stimulating Factor Production (GO:0032725)	0.00360373	13	8.09397	19.7756	4	['CD80', 'IL1B', 'LILRA2', 'RASGRP1']	0.0208235	0.307692	0.00221729
Positive Regulation Of Glycoprotein Biosynthetic Process (GO:0010560)	0.00360373	13	8.09397	19.7756	4	['CCL21', 'CCR7', 'IL33', 'SLC51B']	0.0208235	0.307692	0.00221729
Negative Regulation Of Cysteine-Type Endopeptidase Activity Involved In Apoptotic Process (GO:0043154)	0.00359056	49	3.55745	8.69738	8	['CD44', 'FABP1', 'HGF', 'IFI6', 'KLF4', 'LAMP3', 'MMP9', 'TNF']	0.0208235	0.163265	0.00443459
Positive Regulation Of Cellular Component Biogenesis (GO:0044089)	0.00323983	93	2.70348	6.73026	12	['CDH5', 'CHGA', 'CLU', 'CX3CL1', 'MMP1', 'MMP3', 'PLEK', 'RGCC', 'TNF', 'TRABD2A', 'VIL1', 'WARS1']	0.0191483	0.129032	0.00665188
Calcium-Dependent Cell-Cell Adhesion Via Plasma Membrane Cell Adhesion Molecules (GO:0016339)	0.00314787	38	4.11595	10.298	7	['CDH11', 'CDH3', 'CDH5', 'CDH6', 'CDHR3', 'SELL', 'SELP']	0.0186352	0.184211	0.00388027
Regulation Of Neurotransmitter Secretion (GO:0046928)	0.00314787	38	4.11595	10.298	7	['DYSF', 'FER1L4', 'LRRK2', 'RIMS2', 'RIMS4', 'SNCAIP', 'SYT11']	0.0186352	0.184211	0.00388027
Protein Processing (GO:0016485)	0.0031423	117	2.48137	6.21025	14	['ADAM19', 'C1R', 'CLN3', 'CPM', 'CPXM1', 'CTSG', 'CTSH', 'KLK1', 'KLKB1', 'MEP1A', 'MMEL1', 'PCSK5', 'SRGN', 'THBD']	0.0186352	0.119658	0.00776053
Xenobiotic Transport (GO:0042908)	0.0030779	20	6.07251	15.2526	5	['ABCA8', 'ABCB1', 'ABCG2', 'SLC29A4', 'SLC7A5']	0.0183108	0.25	0.00277162
Negative Regulation Of Cytokine Production Involved In Inflammatory Response (GO:1900016)	0.0030779	20	6.07251	15.2526	5	['ABCD2', 'LILRB4', 'MEFV', 'PDCD4', 'ZC3H12A']	0.0183108	0.25	0.00277162
Positive Regulation Of Antigen Receptor-Mediated Signaling Pathway (GO:0050857)	0.0030779	20	6.07251	15.2526	5	['CARD11', 'LCK', 'NFAM1', 'PRKCB', 'PTPRC']	0.0183108	0.25	0.00277162
Positive Regulation Of Lipid Storage (GO:0010884)	0.0030779	20	6.07251	15.2526	5	['C3', 'LCP1', 'PLA2G10', 'VSTM2A', 'ZC3H12A']	0.0183108	0.25	0.00277162
Sensory Perception Of Pain (GO:0019233)	0.0030779	20	6.07251	15.2526	5	['CCL2', 'CCR2', 'KCNA2', 'PTGES', 'SCN9A']	0.0183108	0.25	0.00277162
Cellular Response To Copper Ion (GO:0071280)	0.0030779	20	6.07251	15.2526	5	['MT1DP', 'MT1E', 'MT1F', 'MT1G', 'MT1M']	0.0183108	0.25	0.00277162
Regulation Of Endopeptidase Activity (GO:0052548)	0.00296628	69	3.09173	7.81524	10	['BIRC3', 'CRB2', 'SERPINB5', 'SERPINB9', 'SERPINE1', 'SERPINF2', 'SERPING1', 'SERPINI1', 'SPOCK2', 'TIMP1']	0.0178223	0.144928	0.00554324
Wound Healing (GO:0042060)	0.0028675	80	2.90868	7.39531	11	['ANXA6', 'CLDN1', 'EPB41L4B', 'FGF10', 'FGF2', 'MMP12', 'SLC11A1', 'SYT11', 'SYT7', 'SYTL4', 'WNT5A']	0.0172574	0.1375	0.00609756
Establishment Of Endothelial Barrier (GO:0061028)	0.00278664	28	4.96996	12.6978	6	['ICAM1', 'MSN', 'PECAM1', 'PPP1R16B', 'ROBO4', 'SOX18']	0.0167987	0.214286	0.00332594
Regulation Of Calcium Ion-Dependent Exocytosis (GO:0017158)	0.00278664	28	4.96996	12.6978	6	['BAIAP3', 'DOC2A', 'DOC2B', 'SYT11', 'SYT17', 'SYT7']	0.0167987	0.214286	0.00332594
Negative Regulation Of Wound Healing (GO:0061045)	0.00278664	28	4.96996	12.6978	6	['ALOX5', 'FGF2', 'MMRN1', 'SERPINE1', 'THBD', 'TNF']	0.0167987	0.214286	0.00332594
Positive Regulation Of Nitric Oxide Metabolic Process (GO:1904407)	0.00278664	28	4.96996	12.6978	6	['CLU', 'IL1B', 'KLF4', 'PTGS2', 'TLR6', 'TNF']	0.0167987	0.214286	0.00332594
Regulation Of Signal Transduction (GO:0009966)	0.00275988	193	2.1128	5.4069	20	['ALOX15', 'CD55', 'CD80', 'CHRNA7', 'CLU', 'CX3CL1', 'DTX1', 'FGFR2', 'IGFBP5', 'IGFBP7', 'LRRK2', 'MZB1', 'PLCE1', 'RASGRP4', 'RGS11', 'RGS16', 'RGS5', 'SULF1', 'TIMP1', 'YJEFN3']	0.0167488	0.103627	0.0110865
Epithelial To Mesenchymal Transition (GO:0001837)	0.0027447	47	3.74009	9.58026	8	['HGF', 'HMGA2', 'LEF1', 'LOXL2', 'NOTCH4', 'OLFM1', 'SNAI1', 'WNT5A']	0.0166846	0.170213	0.00443459
Positive Regulation Of Receptor Signaling Pathway Via STAT (GO:1904894)	0.00268714	37	4.25327	10.9339	7	['F2R', 'GHR', 'HES5', 'IL10', 'IL7R', 'KIT', 'TNF']	0.0163622	0.189189	0.00388027
Aortic Valve Morphogenesis (GO:0003180)	0.00268714	37	4.25327	10.9339	7	['CDH11', 'EFNA1', 'NFATC1', 'NOS3', 'ROBO1', 'SNAI1', 'TIE1']	0.0163622	0.189189	0.00388027
Negative Regulation Of Endothelial Cell Proliferation (GO:0001937)	0.00268714	37	4.25327	10.9339	7	['ALOX5', 'CCL2', 'MMRN2', 'NGFR', 'PPARG', 'RGCC', 'SULF1']	0.0163622	0.189189	0.00388027
Calcium Ion Import Across Plasma Membrane (GO:0098703)	0.00268714	37	4.25327	10.9339	7	['CACNA1A', 'CACNA1D', 'CACNA1E', 'CLU', 'NALF1', 'SCN9A', 'TRPV2']	0.0163622	0.189189	0.00388027
Defense Response To Tumor Cell (GO:0002357)	0.0026016	12	9.10596	23.5367	4	['KLF4', 'LAPTM5', 'PRF1', 'SPI1']	0.0159486	0.333333	0.00221729
Endothelium Development (GO:0003158)	0.0026016	12	9.10596	23.5367	4	['CD34', 'FSTL1', 'KDR', 'PECAM1']	0.0159486	0.333333	0.00221729
Alanine Transport (GO:0032328)	0.0026016	12	9.10596	23.5367	4	['SLC36A1', 'SLC6A14', 'SLC6A6', 'SLC7A5']	0.0159486	0.333333	0.00221729
Positive Regulation Of CD4-positive, Alpha-Beta T Cell Activation (GO:2000516)	0.0026016	12	9.10596	23.5367	4	['HLA-DRA', 'HLA-DRB1', 'NCKAP1L', 'SOCS1']	0.0159486	0.333333	0.00221729
Negative Regulation Of Mononuclear Cell Migration (GO:0071676)	0.0026016	12	9.10596	23.5367	4	['BMP5', 'GCSAM', 'GREM1', 'SLAMF8']	0.0159486	0.333333	0.00221729
Positive Regulation Of Neuroinflammatory Response (GO:0150078)	0.0026016	12	9.10596	23.5367	4	['IL1B', 'IL33', 'PLCG2', 'TNF']	0.0159486	0.333333	0.00221729
Positive Regulation Of Protein Localization To Membrane (GO:1905477)	0.002593	79	2.95153	7.63325	11	['CEMIP', 'DPP10', 'GZMB', 'ITGAM', 'ITGB2', 'PDZK1', 'RAMP3', 'SLC51B', 'TNF', 'TNFAIP6', 'WNK3']	0.0159486	0.139241	0.00609756
Positive Regulation Of Cytoskeleton Organization (GO:0051495)	0.002593	79	2.95153	7.63325	11	['BAIAP2L2', 'CCL11', 'CCL21', 'CCL24', 'CCR7', 'CX3CL1', 'HCK', 'NCKAP1L', 'PLEK', 'SCIN', 'VIL1']	0.0159486	0.139241	0.00609756
Cellular Component Assembly (GO:0022607)	0.00250848	260	1.94581	5.06026	25	['ADD2', 'APBA1', 'BAIAP2L2', 'CD247', 'CD40', 'CD74', 'DPYSL3', 'ESPN', 'FSCN1', 'HES5', 'IL2RB', 'LCP1', 'LIMD2', 'LIN7A', 'NCKAP1L', 'PARVB', 'PPARGC1A', 'SCIN', 'SHROOM2', 'TEX11', 'TRAF1', 'VIL1', 'WAS', 'WIPF1', 'WNT5A']	0.0155887	0.0961538	0.0138581
Sensory Perception Of Light Stimulus (GO:0050953)	0.00249273	102	2.66626	6.94115	13	['ADGRV1', 'COL18A1', 'COL1A1', 'CRYBA2', 'CRYBB3', 'GPR143', 'GRM8', 'KIFC3', 'KRT12', 'LUM', 'PAX6', 'RGS16', 'SLC4A10']	0.0155174	0.127451	0.00720621
Supramolecular Fiber Organization (GO:0097435)	0.00241536	316	1.84927	4.83957	29	['ADAMTS2', 'ARHGAP25', 'CCDC13', 'COL12A1', 'COL18A1', 'COL1A1', 'COL1A2', 'COL5A2', 'COL5A3', 'CORO1A', 'ELMO1', 'GREM1', 'HCLS1', 'KRT12', 'LOXL1', 'LOXL2', 'LTBP2', 'LUM', 'MAD2L2', 'MYO1A', 'MYO1F', 'MYO1G', 'NAT8B', 'NCKAP5', 'RAC2', 'RND1', 'SERPINF2', 'SHROOM2', 'TNFAIP6']	0.0150617	0.0917722	0.0160754
Linoleic Acid Metabolic Process (GO:0043651)	0.00241096	19	6.50644	17.0326	5	['ALOX15', 'ALOX5', 'CYP2J2', 'ELOVL5', 'FADS1']	0.0150602	0.263158	0.00277162
Receptor Clustering (GO:0043113)	0.00241096	19	6.50644	17.0326	5	['ITGAL', 'ITGB2', 'MADCAM1', 'PTN', 'THY1']	0.0150602	0.263158	0.00277162
Regulation Of Smooth Muscle Cell Migration (GO:0014910)	0.00241096	19	6.50644	17.0326	5	['CCN4', 'IGFBP5', 'PDGFRB', 'PLAU', 'SERPINE1']	0.0150602	0.263158	0.00277162
Negative Regulation Of Leukocyte Cell-Cell Adhesion (GO:1903038)	0.00241096	19	6.50644	17.0326	5	['CTSG', 'JAK3', 'LAPTM5', 'LAX1', 'TIGIT']	0.0150602	0.263158	0.00277162
Mesoderm Development (GO:0007498)	0.00241096	19	6.50644	17.0326	5	['BTK', 'HCK', 'IKZF1', 'IKZF3', 'TIE1']	0.0150602	0.263158	0.00277162
Positive Regulation Of Alpha-Beta T Cell Activation (GO:0046635)	0.00241096	19	6.50644	17.0326	5	['CD55', 'EBI3', 'HLA-DRA', 'HLA-DRB1', 'IHH']	0.0150602	0.263158	0.00277162
Fluid Transport (GO:0042044)	0.00241096	19	6.50644	17.0326	5	['AQP11', 'AQP7', 'AQP8', 'PDPN', 'SLC4A11']	0.0150602	0.263158	0.00277162
Ganglioside Metabolic Process (GO:0001573)	0.00241096	19	6.50644	17.0326	5	['B4GALNT1', 'NEU4', 'ST3GAL5', 'ST6GALNAC5', 'ST8SIA4']	0.0150602	0.263158	0.00277162
Embryonic Digestive Tract Development (GO:0048566)	0.00241096	19	6.50644	17.0326	5	['FGFR2', 'PCSK5', 'PKDCC', 'RARB', 'TNF']	0.0150602	0.263158	0.00277162
Negative Regulation Of Axon Extension Involved In Axon Guidance (GO:0048843)	0.00241096	19	6.50644	17.0326	5	['SEMA3E', 'SEMA4A', 'SEMA4G', 'SEMA6A', 'SEMA7A']	0.0150602	0.263158	0.00277162
Cortical Actin Cytoskeleton Organization (GO:0030866)	0.00241096	19	6.50644	17.0326	5	['FMNL1', 'LCP1', 'NCKAP1L', 'PLEK', 'TNF']	0.0150602	0.263158	0.00277162
Positive Regulation Of Blood Vessel Endothelial Cell Migration (GO:0043536)	0.00238478	46	3.83862	10.067	8	['ANXA1', 'CD40', 'FGF2', 'JCAD', 'KDR', 'NOS3', 'PTGS2', 'SRPX2']	0.0150602	0.173913	0.00443459
Regulation Of Viral Genome Replication (GO:0045069)	0.00237636	67	3.20039	8.3981	10	['APOBEC3G', 'BST2', 'CD28', 'IFITM1', 'IFITM2', 'IFITM3', 'ISG15', 'LTF', 'OAS2', 'TNF']	0.0150602	0.149254	0.00554324
Negative Regulation Of Intracellular Signal Transduction (GO:1902532)	0.00234803	231	2.02199	5.3164	23	['ADGRG3', 'AIM2', 'APLNR', 'ARHGAP25', 'BANK1', 'CD22', 'CILP', 'DUSP2', 'DUSP4', 'ESR1', 'LILRB4', 'LYN', 'MINAR1', 'MMP9', 'PBLD', 'PDE10A', 'PDE3A', 'PLEK', 'PPARG', 'RHOH', 'SPI1', 'TNIP3', 'ZC3H12A']	0.0150034	0.0995671	0.0127494
Cellular Response To Peptide (GO:1901653)	0.00230125	56	3.4924	9.21307	9	['CACNA1A', 'FCGR2B', 'GRIN2A', 'ICAM1', 'NGFR', 'NOD2', 'TLR6', 'VCAM1', 'XBP1']	0.0147304	0.160714	0.00498891
Respiratory Tube Development (GO:0030323)	0.0022893	27	5.20676	13.7474	6	['CHI3L1', 'FGF7', 'FGF9', 'FGFR2', 'PCSK5', 'PDPN']	0.0146799	0.222222	0.00332594
Negative Regulation Of Neurogenesis (GO:0050768)	0.0022893	27	5.20676	13.7474	6	['CCL11', 'IL1B', 'PAX6', 'PTN', 'THY1', 'TNF']	0.0146799	0.222222	0.00332594
Glycerophospholipid Catabolic Process (GO:0046475)	0.0022893	27	5.20676	13.7474	6	['ENPP2', 'LIPC', 'PLA2G10', 'PLA2G7', 'PNLIPRP2', 'PRDX6']	0.0146799	0.222222	0.00332594
Amino Acid Import Across Plasma Membrane (GO:0089718)	0.0022893	27	5.20676	13.7474	6	['SLC1A3', 'SLC36A1', 'SLC6A14', 'SLC6A20', 'SLC6A6', 'SLC7A5']	0.0146799	0.222222	0.00332594
T Cell Activation Involved In Immune Response (GO:0002286)	0.0022893	27	5.20676	13.7474	6	['CD74', 'ICAM1', 'ITGAL', 'LCP1', 'LILRB1', 'SLC11A1']	0.0146799	0.222222	0.00332594
Positive Regulation Of Nitric Oxide Biosynthetic Process (GO:0045429)	0.0022893	27	5.20676	13.7474	6	['CLU', 'IL1B', 'KLF4', 'PTGS2', 'TLR6', 'TNF']	0.0146799	0.222222	0.00332594
Positive Regulation Of Response To Wounding (GO:1903036)	0.0022893	27	5.20676	13.7474	6	['ANXA1', 'CLDN1', 'DUOX1', 'DUOX2', 'PTN', 'REG3A']	0.0146799	0.222222	0.00332594
Visual Perception (GO:0007601)	0.00228173	101	2.69664	7.1238	13	['ADGRV1', 'COL18A1', 'COL1A1', 'CRYBA2', 'CRYBB3', 'GPR143', 'GRM8', 'KIFC3', 'KRT12', 'LUM', 'PAX6', 'RGS16', 'SLC4A10']	0.0146799	0.128713	0.00720621
Regulation Of Endocytosis (GO:0030100)	0.00211895	66	3.25763	8.7105	10	['CD22', 'FGR', 'HCK', 'LILRB1', 'OLFM4', 'PTPRC', 'RAB17', 'SPHK1', 'SYT11', 'SYT7']	0.0137827	0.151515	0.00554324
Chloride Transport (GO:0006821)	0.00210756	77	3.04114	8.13877	11	['ANO5', 'ANO7', 'APOL1', 'CLCN2', 'CLCN4', 'FXYD3', 'GABRB2', 'GLRA2', 'SLC1A3', 'SLC26A7', 'SLC4A10']	0.0137333	0.142857	0.00609756
Positive Regulation Of Synaptic Transmission (GO:0050806)	0.00210756	77	3.04114	8.13877	11	['BAIAP3', 'CCL2', 'CCR2', 'CHRNA7', 'CLSTN2', 'CLSTN3', 'GRIN2A', 'RELN', 'RIMS2', 'RIMS4', 'TNF']	0.0137333	0.142857	0.00609756
Small GTPase Mediated Signal Transduction (GO:0007264)	0.00208822	112	2.60833	6.99091	14	['ARHGAP30', 'CNKSR2', 'DOK2', 'DOK3', 'FGF2', 'GRAP', 'MRAS', 'PLCE1', 'RAPGEFL1', 'RASGRP1', 'RASGRP2', 'RASGRP4', 'RGL3', 'RGS19']	0.0136563	0.125	0.00776053
Positive Regulation Of I-kappaB kinase/NF-kappaB Signaling (GO:0043123)	0.00205232	175	2.22582	5.98245	19	['BIRC3', 'BST2', 'CARD11', 'CCL21', 'CCR7', 'CD40', 'CD74', 'CX3CL1', 'F2R', 'HLA-DRB1', 'LTB', 'LTF', 'NOD2', 'PIM2', 'PRKCB', 'S100B', 'TLR6', 'TNF', 'UNC5CL']	0.0134458	0.108571	0.0105322
Regulation Of Cardiac Muscle Contraction (GO:0055117)	0.001922	35	4.55733	12.3788	7	['CHGA', 'GJA5', 'PDE4B', 'PIK3CG', 'PLN', 'STC1', 'ZC3H12A']	0.0126149	0.2	0.00388027
Neutral Amino Acid Transport (GO:0015804)	0.001922	35	4.55733	12.3788	7	['SLC36A1', 'SLC6A14', 'SLC6A20', 'SLC6A6', 'SLC6A7', 'SLC7A11', 'SLC7A5']	0.0126149	0.2	0.00388027
One-Carbon Compound Transport (GO:0019755)	0.001922	35	4.55733	12.3788	7	['AQP11', 'AQP8', 'CA2', 'SLC26A7', 'SLC4A10', 'SLC4A11', 'SLC4A4']	0.0126149	0.2	0.00388027
Regulation Of Regulated Secretory Pathway (GO:1903305)	0.001922	35	4.55733	12.3788	7	['DOC2B', 'LRRK2', 'RIMS2', 'RIMS4', 'SYT11', 'SYT17', 'SYT7']	0.0126149	0.2	0.00388027
Regulation Of Vascular Endothelial Growth Factor Production (GO:0010574)	0.00186182	26	5.46725	14.9259	6	['C3', 'CCR2', 'FLT4', 'IL1B', 'PTGS2', 'SULF1']	0.0123091	0.230769	0.00332594
Negative Regulation Of Endothelial Cell Apoptotic Process (GO:2000352)	0.00186182	26	5.46725	14.9259	6	['CDH5', 'ICAM1', 'IL10', 'KDR', 'RAMP2', 'SERPINE1']	0.0123091	0.230769	0.00332594
L-amino Acid Transport (GO:0015807)	0.00186182	26	5.46725	14.9259	6	['SLC17A8', 'SLC1A3', 'SLC36A1', 'SLC6A20', 'SLC7A11', 'SLC7A5']	0.0123091	0.230769	0.00332594
Negative Regulation Of T Cell Receptor Signaling Pathway (GO:0050860)	0.00185552	18	7.00713	19.1402	5	['GBP1', 'LAPTM5', 'LILRB4', 'SH2D1A', 'THY1']	0.0123091	0.277778	0.00277162
Positive Regulation Of Monocyte Chemotaxis (GO:0090026)	0.00185552	18	7.00713	19.1402	5	['CCR1', 'CCR2', 'CXCL10', 'PLA2G7', 'SERPINE1']	0.0123091	0.277778	0.00277162
Negative Regulation Of Nervous System Development (GO:0051961)	0.00185552	18	7.00713	19.1402	5	['CCL11', 'IL1B', 'PAX6', 'TLR2', 'TNF']	0.0123091	0.277778	0.00277162
Neuron Fate Commitment (GO:0048663)	0.00185552	18	7.00713	19.1402	5	['ATOH1', 'BHLHA15', 'BHLHE22', 'EPOP', 'PAX6']	0.0123091	0.277778	0.00277162
Nitric Oxide Mediated Signal Transduction (GO:0007263)	0.00185552	18	7.00713	19.1402	5	['FPR1', 'GUCY1A1', 'GUCY1B1', 'NOS2', 'NOS3']	0.0123091	0.277778	0.00277162
Regulation Of Insulin Secretion (GO:0050796)	0.00183568	87	2.92024	7.99037	12	['ACSL4', 'ALOX5', 'BLK', 'CHGA', 'DOC2B', 'GCG', 'HNF4A', 'IL1B', 'NOS2', 'RFX6', 'SYT7', 'TNF']	0.0123091	0.137931	0.00665188
Glucose Homeostasis (GO:0042593)	0.00183568	87	2.92024	7.99037	12	['ALOX5', 'FFAR2', 'GCG', 'HK3', 'HNF4A', 'NGFR', 'PAX6', 'PCK1', 'PDK2', 'PPARG', 'PPARGC1A', 'RFX6']	0.0123091	0.137931	0.00665188
Negative Regulation Of Fibrinolysis (GO:0051918)	0.00180873	11	10.4071	28.5428	4	['PLAU', 'SERPINE1', 'SERPINF2', 'THBD']	0.0121804	0.363636	0.00221729
Regulation Of Keratinocyte Migration (GO:0051547)	0.00180873	11	10.4071	28.5428	4	['EPB41L4B', 'FGF10', 'FGF7', 'MMP9']	0.0121804	0.363636	0.00221729
Regulation Of T Cell Apoptotic Process (GO:0070232)	0.00180873	11	10.4071	28.5428	4	['CD274', 'IDO1', 'JAK3', 'PDCD1']	0.0121804	0.363636	0.00221729
Positive Regulation Of Keratinocyte Proliferation (GO:0010838)	0.00180873	11	10.4071	28.5428	4	['CDH3', 'FGF10', 'FGF7', 'REG3A']	0.0121804	0.363636	0.00221729
Regulation Of Viral Entry Into Host Cell (GO:0046596)	0.00177619	44	4.0521	11.1453	8	['CD74', 'CIITA', 'FCN1', 'HLA-DRB1', 'IFITM1', 'IFITM2', 'IFITM3', 'LY6E']	0.0120508	0.181818	0.00443459
Negative Regulation Of Immune System Process (GO:0002683)	0.00177619	44	4.0521	11.1453	8	['FCGR2B', 'FOXP3', 'IRAK3', 'LILRA2', 'LILRB4', 'LYN', 'PDCD1', 'TLR6']	0.0120508	0.181818	0.00443459
Positive Regulation Of Chemotaxis (GO:0050921)	0.00177619	44	4.0521	11.1453	8	['CCL21', 'CCR2', 'EDN3', 'FGF2', 'KDR', 'NTRK3', 'PDGFRB', 'PTN']	0.0120508	0.181818	0.00443459
Cellular Response To Ketone (GO:1901655)	0.00177619	44	4.0521	11.1453	8	['AKR1C2', 'MAP4K1', 'MSN', 'PCK1', 'PTGFR', 'SCNN1B', 'SCNN1G', 'SPP1']	0.0120508	0.181818	0.00443459
Regulation Of Lipid Metabolic Process (GO:0019216)	0.00177314	54	3.64782	10.0361	9	['ADGRF1', 'ADGRF5', 'CCDC3', 'HNF4A', 'IL1B', 'PCK1', 'PLCG2', 'PPARG', 'TM6SF2']	0.0120508	0.166667	0.00498891
Mesenchymal Cell Differentiation (GO:0048762)	0.00177314	54	3.64782	10.0361	9	['FGFR2', 'FOXC1', 'HGF', 'HMGA2', 'LEF1', 'LOXL2', 'NOTCH4', 'SNAI1', 'WNT5A']	0.0120508	0.166667	0.00498891
Regulation Of Fat Cell Differentiation (GO:0045598)	0.00169861	75	3.13635	8.6874	11	['ALOX5', 'FRZB', 'LCP1', 'PPARG', 'PTPRR', 'TNF', 'TRIB2', 'TRPM4', 'WNT5A', 'XBP1', 'ZC3H12A']	0.0116554	0.146667	0.00609756
Cell-Matrix Adhesion (GO:0007160)	0.00161023	109	2.69092	7.51604	14	['ADAMTS12', 'CCL21', 'CD34', 'CD44', 'CDH11', 'ITGA5', 'ITGAL', 'ITGAM', 'ITGAX', 'ITGB2', 'LYVE1', 'MADCAM1', 'THY1', 'VCAM1']	0.01107	0.12844	0.00776053
Cellular Response To Amyloid-Beta (GO:1904646)	0.00160915	34	4.72625	13.2023	7	['CACNA1A', 'FCGR2B', 'GRIN2A', 'ICAM1', 'NGFR', 'TLR6', 'VCAM1']	0.01107	0.205882	0.00388027
Embryonic Skeletal System Development (GO:0048706)	0.00160915	34	4.72625	13.2023	7	['COL1A1', 'DSCAML1', 'HOXC4', 'PCSK5', 'SULF1', 'WNT11', 'WNT5A']	0.01107	0.205882	0.00388027
Regulation Of Interleukin-17 Production (GO:0032660)	0.00160915	34	4.72625	13.2023	7	['FOXP3', 'NCKAP1L', 'NOD2', 'RFTN1', 'SLAMF6', 'SLC7A5', 'SPHK1']	0.01107	0.205882	0.00388027
Phosphate-Containing Compound Metabolic Process (GO:0006796)	0.00156855	184	2.22931	6.25209	20	['ALPI', 'ALPL', 'DUSP4', 'EPHX2', 'GFPT2', 'HK3', 'INPP5J', 'LCP1', 'LRRK2', 'PFKFB3', 'PIK3CD', 'PIK3CG', 'PLA2G10', 'PLA2G2A', 'PLAAT3', 'PLCD1', 'PTPRC', 'SLC17A4', 'SLC29A4', 'SPHK1']	0.0108659	0.108696	0.0110865
Positive Regulation Of Chemokine Production (GO:0032722)	0.00154817	53	3.73082	10.4843	9	['CD74', 'CD84', 'FFAR2', 'IL1B', 'IL33', 'LCP1', 'TLR2', 'TNF', 'WNT5A']	0.0107453	0.169811	0.00498891
Negative Regulation Of Cysteine-Type Endopeptidase Activity (GO:2000117)	0.00154817	53	3.73082	10.4843	9	['CD44', 'CST7', 'FABP1', 'HGF', 'IFI6', 'KLF4', 'LAMP3', 'LTF', 'TNF']	0.0107453	0.169811	0.00498891
Positive Regulation Of miRNA Transcription (GO:1902895)	0.00152186	43	4.16799	11.7438	8	['FGF2', 'IL10', 'KLF4', 'NGFR', 'PPARG', 'SPI1', 'TERT', 'TNF']	0.0106033	0.186047	0.00443459
Ephrin Receptor Signaling Pathway (GO:0048013)	0.00152186	43	4.16799	11.7438	8	['CHN1', 'EFNA1', 'EPHA10', 'EPHB1', 'LYN', 'MMP2', 'MMP9', 'NGEF']	0.0106033	0.186047	0.00443459
Transport Across Blood-Brain Barrier (GO:0150104)	0.00149803	85	3.00041	8.47461	12	['ABCB1', 'ABCC9', 'ABCG2', 'KCNJ8', 'SLC1A3', 'SLC22A5', 'SLC29A4', 'SLC2A3', 'SLC4A4', 'SLC6A20', 'SLC6A6', 'SLC7A5']	0.0104775	0.141176	0.00665188
Wound Healing, Spreading Of Cells (GO:0044319)	0.0014976	25	5.75516	16.256	6	['CARMIL2', 'CD44', 'ITGA5', 'LCP1', 'MMP12', 'PDPN']	0.0104775	0.24	0.00332594
Response To Zinc Ion (GO:0010043)	0.0014976	25	5.75516	16.256	6	['GLRA2', 'HVCN1', 'MT1E', 'MT1F', 'MT1G', 'MT1M']	0.0104775	0.24	0.00332594
Regulation Of Actin Cytoskeleton Reorganization (GO:2000249)	0.0014976	25	5.75516	16.256	6	['ARHGDIB', 'BAIAP2L2', 'CARMIL2', 'CLU', 'HCK', 'SEMA3E']	0.0104775	0.24	0.00332594
Regulation Of Myelination (GO:0031641)	0.0014976	25	5.75516	16.256	6	['HES5', 'ITGAX', 'PTN', 'TENM4', 'TMEM98', 'TYMP']	0.0104775	0.24	0.00332594
Positive Regulation Of Metabolic Process (GO:0009893)	0.00147274	108	2.71962	7.70162	14	['ALPL', 'CCR2', 'CNKSR2', 'CXCR4', 'G0S2', 'IGHA1', 'IRF4', 'LCN2', 'PPARGC1A', 'PRLR', 'TNF', 'TRPV2', 'TSHR', 'YBX2']	0.0104011	0.12963	0.00776053
Positive Regulation Of Supramolecular Fiber Organization (GO:1902905)	0.00143433	96	2.85948	8.1305	13	['ALOX15', 'BAIAP2L2', 'CCL11', 'CCL21', 'CCL24', 'CCR7', 'CLU', 'CX3CL1', 'HCK', 'NCKAP1L', 'PLEK', 'SCIN', 'VIL1']	0.0101496	0.135417	0.00720621
Myeloid Cell Activation Involved In Immune Response (GO:0002275)	0.0013998	17	7.59127	21.665	5	['DOCK2', 'DYSF', 'LILRA2', 'PLCG2', 'SLAMF1']	0.0099246	0.294118	0.00277162
Regulation Of Inflammatory Response To Antigenic Stimulus (GO:0002861)	0.0013998	17	7.59127	21.665	5	['FGR', 'HCK', 'HLA-DRB1', 'LYN', 'RHBDF2']	0.0099246	0.294118	0.00277162
Positive Regulation Of Stem Cell Differentiation (GO:2000738)	0.0013998	17	7.59127	21.665	5	['FOXC1', 'LTBP2', 'PTN', 'RBM24', 'TACSTD2']	0.0099246	0.294118	0.00277162
Regulation Of Receptor Signaling Pathway Via STAT (GO:1904892)	0.0013998	17	7.59127	21.665	5	['IL7R', 'JAK3', 'MST1L', 'PPARG', 'PTPRC']	0.0099246	0.294118	0.00277162
Positive Regulation Of Small GTPase Mediated Signal Transduction (GO:0051057)	0.0013998	17	7.59127	21.665	5	['FGF10', 'RASGRP1', 'RASGRP4', 'RELN', 'TGM2']	0.0099246	0.294118	0.00277162
Negative Regulation Of Response To Stimulus (GO:0048585)	0.00134669	52	3.81769	10.9596	9	['ALOX5', 'AQP11', 'CLU', 'FCGR2B', 'FOXP3', 'KLF4', 'LYN', 'PDCD1', 'THY1']	0.0096424	0.173077	0.00498891
Monoatomic Ion Transport (GO:0006811)	0.00134518	107	2.74894	7.89281	14	['AQP11', 'CHRNA7', 'SLC15A3', 'SLC17A4', 'SLC17A8', 'SLC1A3', 'SLC26A3', 'SLC26A4', 'SLC26A7', 'SLC36A1', 'SLC5A12', 'SLC9A2', 'SLC9A7', 'TMEM63C']	0.0096424	0.130841	0.00776053
Carboxylic Acid Metabolic Process (GO:0019752)	0.00133737	33	4.90816	14.1048	7	['CSGALNACT1', 'CYP2J2', 'CYP4F2', 'PCK1', 'PON3', 'SLC2A3', 'ST3GAL1']	0.0096137	0.212121	0.00388027
Lung Development (GO:0030324)	0.00133737	33	4.90816	14.1048	7	['CHI3L1', 'FGF10', 'FGF7', 'FGF9', 'FGFR2', 'PDPN', 'WNT11']	0.0096137	0.212121	0.00388027
Positive Regulation Of Ion Transmembrane Transporter Activity (GO:0032414)	0.00133737	33	4.90816	14.1048	7	['CCL2', 'CCR2', 'EDNRA', 'PDZK1', 'RELN', 'WNK2', 'WNK3']	0.0096137	0.212121	0.00388027
Negative Regulation Of Blood Vessel Endothelial Cell Migration (GO:0043537)	0.00133737	33	4.90816	14.1048	7	['ANGPT2', 'FGF2', 'KLF4', 'MMRN2', 'PPARG', 'RGCC', 'TNF']	0.0096137	0.212121	0.00388027
Vasculogenesis (GO:0001570)	0.00133737	33	4.90816	14.1048	7	['APLNR', 'ENG', 'KDR', 'PDGFRB', 'RAMP2', 'RASIP1', 'SOX18']	0.0096137	0.212121	0.00388027
Glycerophospholipid Metabolic Process (GO:0006650)	0.00130353	62	3.5086	10.1219	10	['CLN3', 'PDGFRB', 'PIGZ', 'PLA1A', 'PLA2G10', 'PLA2G2A', 'PLA2G7', 'PLCD1', 'PLEK', 'PRDX6']	0.00946434	0.16129	0.00554324
Phosphatidylinositol-Mediated Signaling (GO:0048015)	0.00130353	62	3.5086	10.1219	10	['FCGR3A', 'GPR143', 'LTK', 'PDGFRB', 'PIK3CD', 'PIK3CG', 'PLCD1', 'PLCE1', 'PLCG2', 'PTAFR']	0.00946434	0.16129	0.00554324
Lysosome Localization (GO:0032418)	0.00129726	42	4.29069	12.3871	8	['CHGA', 'GPR15LG', 'KIT', 'NR4A3', 'PIK3CD', 'PIK3CG', 'RAB34', 'SYTL4']	0.00945669	0.190476	0.00443459
Response To Calcium Ion (GO:0051592)	0.00122699	106	2.7789	8.08982	14	['ADGRV1', 'ALOX15', 'CACNA1A', 'CHP2', 'CLU', 'CPNE5', 'ITPKA', 'PLCG2', 'RASGRP2', 'RYR1', 'SYT11', 'SYT17', 'SYT7', 'WNT5A']	0.00896244	0.132075	0.00776053
Vascular Transport (GO:0010232)	0.00121329	83	3.0851	8.99627	12	['ABCB1', 'ABCC9', 'ABCG2', 'KCNJ8', 'SLC1A3', 'SLC22A5', 'SLC29A4', 'SLC2A3', 'SLC4A4', 'SLC6A20', 'SLC6A6', 'SLC7A5']	0.00888031	0.144578	0.00665188
Aromatic Amino Acid Family Catabolic Process (GO:0009074)	0.00120044	10	12.142	35.4625	4	['IDO1', 'KMO', 'KYNU', 'TAT']	0.00880403	0.4	0.00221729
Positive Regulation Of Dendrite Development (GO:1900006)	0.00120044	10	12.142	35.4625	4	['BMP5', 'LRP8', 'PTN', 'VLDLR']	0.00880403	0.4	0.00221729
Negative Regulation Of T-helper Cell Differentiation (GO:0045623)	0.00120044	10	12.142	35.4625	4	['FOXP3', 'JAK3', 'TBX21', 'ZC3H12A']	0.00880403	0.4	0.00221729
Negative Regulation Of Activated T Cell Proliferation (GO:0046007)	0.00120044	10	12.142	35.4625	4	['CD274', 'FOXP3', 'LILRB4', 'PDCD1LG2']	0.00880403	0.4	0.00221729
Regulation Of Lamellipodium Morphogenesis (GO:2000392)	0.00120044	10	12.142	35.4625	4	['CD44', 'ENPP2', 'PDPN', 'VIL1']	0.00880403	0.4	0.00221729
Negative Regulation Of Hydrogen Peroxide-Induced Cell Death (GO:1903206)	0.00120044	10	12.142	35.4625	4	['GPR37L1', 'HGF', 'IL10', 'LRRK2']	0.00880403	0.4	0.00221729
T-helper Cell Lineage Commitment (GO:0002295)	0.00120044	10	12.142	35.4625	4	['IRF4', 'SLAMF6', 'SOCS3', 'TBX21']	0.00880403	0.4	0.00221729
Regulation Of B Cell Apoptotic Process (GO:0002902)	0.00120044	10	12.142	35.4625	4	['BCL6', 'BTK', 'IL10', 'LYN']	0.00880403	0.4	0.00221729
Response To Copper Ion (GO:0046688)	0.00119024	24	6.07506	17.7657	6	['LOXL2', 'MT1DP', 'MT1E', 'MT1F', 'MT1G', 'MT1M']	0.00880403	0.25	0.00332594
Sensory Perception (GO:0007600)	0.00116686	51	3.9087	11.4641	9	['C5AR1', 'CCL2', 'CCR2', 'CHRNA7', 'KCNA2', 'PNOC', 'PTGES', 'SCN9A', 'TRPV2']	0.00871656	0.176471	0.00498891
Negative Regulation Of MAP Kinase Activity (GO:0043407)	0.00116686	51	3.9087	11.4641	9	['AGT', 'CD300A', 'IL1B', 'IRAK3', 'LAX1', 'LYN', 'PDCD4', 'PPARG', 'UCHL1']	0.00871656	0.176471	0.00498891
Regulation Of Release Of Sequestered Calcium Ion Into Cytosol (GO:0051279)	0.00116686	51	3.9087	11.4641	9	['APLNR', 'CD19', 'CEMIP', 'CX3CL1', 'CXCL10', 'CXCL9', 'F2R', 'JSRP1', 'THY1']	0.00871656	0.176471	0.00498891
Protein Localization To Membrane (GO:0072657)	0.00112338	192	2.24565	6.62348	21	['ANK1', 'DPP10', 'EHD3', 'ITGAL', 'ITGB2', 'KCNIP4', 'LIN7A', 'LRRC4', 'MADCAM1', 'PDZK1', 'PTN', 'RAB34', 'RAB3B', 'RAB40B', 'RAMP2', 'RAMP3', 'RFTN1', 'THY1', 'TNF', 'WNK3', 'ZDHHC23']	0.00844402	0.109375	0.0116408
Regulation Of Dendrite Development (GO:0050773)	0.00109983	41	4.42083	13.0798	8	['BMP5', 'HECW2', 'LRP8', 'LZTS1', 'NEDD4L', 'PTN', 'RAB17', 'VLDLR']	0.00828417	0.195122	0.00443459
Positive Regulation Of Actin Filament Polymerization (GO:0030838)	0.00109983	41	4.42083	13.0798	8	['BAIAP2L2', 'CARMIL2', 'CCL11', 'CCL21', 'CCL24', 'CCR7', 'HCK', 'NCKAP1L']	0.00828417	0.195122	0.00443459
Positive Regulation Of Response To Biotic Stimulus (GO:0002833)	0.00109983	41	4.42083	13.0798	8	['ADAM8', 'CD180', 'GBP5', 'LY96', 'MMRN2', 'SCIMP', 'TASL', 'TLR8']	0.00828417	0.195122	0.00443459
Negative Regulation Of Proteolysis (GO:0045861)	0.00109983	41	4.42083	13.0798	8	['CHAC1', 'CLN3', 'CST7', 'CSTA', 'EFNA1', 'IL10', 'LRRK2', 'TIMP1']	0.00828417	0.195122	0.00443459
Synaptic Vesicle Exocytosis (GO:0016079)	0.00109983	41	4.42083	13.0798	8	['DOC2B', 'PRRT2', 'RIMS2', 'RIMS4', 'SNPH', 'STX11', 'SYT11', 'SYT7']	0.00828417	0.195122	0.00443459
Regulation Of Chemokine Production (GO:0032642)	0.00109983	41	4.42083	13.0798	8	['CD74', 'FFAR2', 'IL33', 'LCP1', 'LILRB4', 'TLR2', 'TNF', 'WNT5A']	0.00828417	0.195122	0.00443459
Sodium Ion Transmembrane Transport (GO:0035725)	0.00108869	82	3.12926	9.2723	12	['SCN9A', 'SCNN1B', 'SCNN1G', 'SLC4A4', 'SLC6A14', 'SLC6A19', 'SLC6A20', 'SLC6A6', 'SLC6A7', 'SLC9A2', 'SLC9A7', 'TRPM4']	0.00828417	0.146341	0.00665188
Cell-Cell Junction Assembly (GO:0007043)	0.00107359	71	3.34581	9.93425	11	['CDH11', 'CDH3', 'CDH5', 'CDH6', 'CDHR3', 'FSCN1', 'GJA4', 'GJA5', 'GJC1', 'RAMP2', 'TLN2']	0.00820596	0.15493	0.00609756
Negative Regulation Of Cellular Response To Growth Factor Stimulus (GO:0090288)	0.00107359	71	3.34581	9.93425	11	['AGT', 'BAMBI', 'CHRDL2', 'FGF2', 'FSTL3', 'GREM1', 'HHEX', 'MMRN2', 'PPARG', 'SULF1', 'TNFAIP6']	0.00820596	0.15493	0.00609756
Negative Regulation Of Inflammatory Response To Antigenic Stimulus (GO:0002862)	0.00103218	16	8.28161	24.7309	5	['FGR', 'HCK', 'HLA-DRB1', 'LYN', 'RHBDF2']	0.00792284	0.3125	0.00277162
Positive Regulation Of Positive Chemotaxis (GO:0050927)	0.00103218	16	8.28161	24.7309	5	['IL16', 'KDR', 'NTRK3', 'PGF', 'VEGFC']	0.00792284	0.3125	0.00277162
Regulation Of Fibrinolysis (GO:0051917)	0.00103218	16	8.28161	24.7309	5	['KLKB1', 'PLAU', 'SERPINE1', 'SERPINF2', 'THBD']	0.00792284	0.3125	0.00277162
Regulation Of Interleukin-1 Production (GO:0032652)	0.00103218	16	8.28161	24.7309	5	['CCR7', 'F2R', 'IGHD', 'IL10', 'MEFV']	0.00792284	0.3125	0.00277162
Regulation Of Establishment Of Endothelial Barrier (GO:1903140)	0.00103218	16	8.28161	24.7309	5	['CDH5', 'IL1B', 'S1PR2', 'S1PR3', 'TNF']	0.00792284	0.3125	0.00277162
B Cell Activation Involved In Immune Response (GO:0002312)	0.00103218	16	8.28161	24.7309	5	['CD180', 'CD19', 'FCGR2B', 'GAPT', 'GPR183']	0.00792284	0.3125	0.00277162
Positive Regulation Of Smooth Muscle Cell Migration (GO:0014911)	0.00103218	16	8.28161	24.7309	5	['CCN4', 'FGF9', 'IGFBP5', 'NR4A3', 'PDGFRB']	0.00792284	0.3125	0.00277162
Steroid Metabolic Process (GO:0008202)	0.000961576	92	3.00459	9.06491	13	['AKR1C2', 'AMACR', 'CYP3A4', 'CYP7B1', 'DHRS11', 'HSD11B1', 'HSD11B2', 'HSD17B2', 'HSD17B3', 'PRLR', 'SULT2A1', 'UGT1A10', 'UGT1A8']	0.00749202	0.141304	0.00720621
Regulation Of Actin Filament Polymerization (GO:0030833)	0.000951421	70	3.40261	10.2814	11	['ALOX15', 'BAIAP2L2', 'CCL11', 'CCL21', 'CCL24', 'CCR7', 'HCK', 'HCLS1', 'KANK4', 'NCKAP1L', 'PLEKHG2']	0.00742888	0.157143	0.00609756
Adaptive Immune Response Based On Somatic Recombination Of Immune Receptors Built From Immunoglobulin Superfamily Domains (GO:0002460)	0.000933564	23	6.43259	19.4898	6	['C4BPA', 'CR1', 'CR2', 'EBI3', 'HLA-DRB1', 'MYO1G']	0.00730519	0.26087	0.00332594
Regulation Of Interleukin-4 Production (GO:0032673)	0.000933564	23	6.43259	19.4898	6	['CD86', 'FOXP3', 'HLA-DRB1', 'IRF4', 'LEF1', 'SLC7A5']	0.00730519	0.26087	0.00332594
Positive Regulation Of Neutrophil Migration (GO:1902624)	0.000933564	23	6.43259	19.4898	6	['CCL21', 'CCR7', 'CD74', 'NCKAP1L', 'RAC2', 'RIPOR2']	0.00730519	0.26087	0.00332594
Positive Regulation Of Wound Healing (GO:0090303)	0.000927129	40	4.55911	13.8271	8	['ANXA1', 'CLDN1', 'DUOX1', 'DUOX2', 'F2R', 'REG3A', 'SERPINE1', 'XBP1']	0.00730215	0.2	0.00443459
Endothelial Cell Migration (GO:0043542)	0.000927129	40	4.55911	13.8271	8	['CDH5', 'EGR3', 'FSTL1', 'LOXL2', 'NOS3', 'PTP4A3', 'S100A9', 'SOX18']	0.00730215	0.2	0.00443459
Positive Regulation Of Insulin Secretion (GO:0032024)	0.000927129	40	4.55911	13.8271	8	['ACSL4', 'BAIAP3', 'BLK', 'DOC2B', 'GCG', 'HLA-DRB1', 'RFX6', 'TRPM4']	0.00730215	0.2	0.00443459
Negative Regulation Of Chemotaxis (GO:0050922)	0.000901782	31	5.31747	16.1911	7	['ANGPT2', 'ROBO1', 'SEMA3E', 'SEMA4A', 'SEMA4G', 'SEMA6A', 'SEMA7A']	0.00714914	0.225806	0.00388027
Regulation Of miRNA Transcription (GO:1902893)	0.000877487	59	3.72372	11.3825	10	['ESR1', 'FGF2', 'IL10', 'KLF4', 'LILRB4', 'NGFR', 'PPARG', 'SPI1', 'TERT', 'TNF']	0.00697179	0.169492	0.00554324
Chordate Embryonic Development (GO:0043009)	0.000877487	59	3.72372	11.3825	10	['BMP5', 'COL1A1', 'FGFR2', 'FUT8', 'HES5', 'PCSK5', 'PTPRR', 'SULF1', 'WNT11', 'WNT5A']	0.00697179	0.169492	0.00554324
Negative Regulation Of Protein Serine/Threonine Kinase Activity (GO:0071901)	0.00087116	80	3.22148	9.8574	12	['AGT', 'CD300A', 'HEG1', 'HHEX', 'IL1B', 'IRAK3', 'LAX1', 'LYN', 'PKIB', 'PPARG', 'RASIP1', 'UCHL1']	0.00695201	0.15	0.00665188
Calcium Ion Transmembrane Transport (GO:0070588)	0.00087116	80	3.22148	9.8574	12	['ATP2C2', 'CACNA1A', 'CACNA1D', 'CLU', 'GRIN2A', 'MCOLN2', 'MCOLN3', 'SLC35G1', 'TRPM4', 'TRPM5', 'TRPM6', 'TRPV2']	0.00695201	0.15	0.00665188
Regulation Of Actin Cytoskeleton Organization (GO:0032956)	0.00086639	91	3.0432	9.31914	13	['ARHGAP44', 'ARHGDIB', 'BST2', 'CARMIL2', 'CLU', 'CORO1A', 'FSCN1', 'GRHL3', 'HCK', 'NEB', 'PDGFRB', 'SEMA3E', 'SMIM22']	0.00694453	0.142857	0.00720621
Positive Regulation Of miRNA Metabolic Process (GO:2000630)	0.000865215	49	4.10436	12.5711	9	['FGF2', 'IL10', 'KLF4', 'NGFR', 'PPARG', 'SPI1', 'TERT', 'TNF', 'ZC3H12A']	0.00694453	0.183673	0.00498891
Antibacterial Humoral Response (GO:0019731)	0.000865215	49	4.10436	12.5711	9	['CTSG', 'DEFB1', 'DMBT1', 'IGHA1', 'IGHM', 'IGKV3-20', 'LTF', 'PI3', 'WFDC2']	0.00694453	0.183673	0.00498891
Unsaturated Fatty Acid Metabolic Process (GO:0033559)	0.000865215	49	4.10436	12.5711	9	['ALOX15', 'ALOX5', 'CYP2J2', 'CYP4F12', 'CYP4F2', 'ELOVL5', 'FAAH', 'FADS1', 'PLA2G10']	0.00694453	0.183673	0.00498891
Protein Autophosphorylation (GO:0046777)	0.000823209	162	2.42903	7.49233	19	['EPHB1', 'FGFR2', 'FGFR3', 'FGR', 'FLT3', 'FLT4', 'HCK', 'KDR', 'KIT', 'LCK', 'LRRK2', 'LTK', 'LYN', 'MAP4K1', 'NTRK2', 'PDGFRB', 'PIM2', 'WNK2', 'WNK3']	0.00665734	0.117284	0.0105322
Negative Regulation Of Gene Expression (GO:0010629)	0.000813404	336	1.92849	5.95844	32	['APLNR', 'CCDC3', 'CCR1', 'CD28', 'CD34', 'CILP', 'CLEC4A', 'ENG', 'ESR1', 'FCGR2B', 'FGF2', 'FOXP3', 'GZMB', 'IGFBP5', 'IL10', 'KDR', 'KLF4', 'NOS2', 'OLFM1', 'PARP15', 'PPARG', 'RGCC', 'ROBO1', 'SLC11A1', 'SLC7A5', 'SPI1', 'SRGN', 'STC2', 'SYT11', 'TERT', 'TNF', 'ZC3H12A']	0.00659276	0.0952381	0.0177384
Potassium Ion Transmembrane Transport (GO:0071805)	0.000803312	137	2.58894	8.01305	17	['ABCC9', 'KCNA2', 'KCNA3', 'KCND3', 'KCNG1', 'KCNH6', 'KCNJ12', 'KCNJ3', 'KCNJ6', 'KCNJ8', 'KCNK10', 'KCNK5', 'KCNN3', 'KCNQ4', 'SLC1A3', 'SLC9A2', 'SLC9A7']	0.00652556	0.124088	0.0094235
Negative Regulation Of Protein Phosphorylation (GO:0001933)	0.000788006	149	2.51155	7.79452	18	['CAMK2N1', 'CNKSR3', 'ENG', 'GREM1', 'INPP5J', 'LRRK2', 'LYN', 'NTRK3', 'PPARG', 'PRR5L', 'PTPN13', 'PTPRC', 'RASSF2', 'SAMSN1', 'THY1', 'TRIB2', 'WARS1', 'ZC3H12A']	0.00641561	0.120805	0.00997783
Regulation Of Bone Mineralization (GO:0030500)	0.000763996	58	3.8014	11.8486	10	['ADGRV1', 'ALOX5', 'CCR1', 'GREM1', 'ISG15', 'PKDCC', 'PTN', 'S1PR1', 'SRGN', 'TRPM4']	0.00623414	0.172414	0.00554324
Cell-Cell Junction Organization (GO:0045216)	0.000741341	68	3.5222	11.0244	11	['CDH11', 'CDH3', 'CDH5', 'CDH6', 'CDHR3', 'CLDN1', 'F2R', 'FSCN1', 'GJA4', 'GJC1', 'TLN2']	0.00606293	0.161765	0.00609756
Glucuronate Metabolic Process (GO:0019585)	0.00074133	15	9.11003	28.5143	5	['UGT1A10', 'UGT1A4', 'UGT1A7', 'UGT1A8', 'UGT2A3']	0.00606293	0.333333	0.00277162
Cellular Glucuronidation (GO:0052695)	0.00074133	15	9.11003	28.5143	5	['UGT1A10', 'UGT1A4', 'UGT1A7', 'UGT1A8', 'UGT2A3']	0.00606293	0.333333	0.00277162
Renal Filtration (GO:0097205)	0.00074133	15	9.11003	28.5143	5	['IGHA1', 'IGKV3-20', 'MCAM', 'SULF1', 'TMEM63C']	0.00606293	0.333333	0.00277162
Regulation Of Granulocyte Macrophage Colony-Stimulating Factor Production (GO:0032645)	0.00074133	15	9.11003	28.5143	5	['CD80', 'CD84', 'IL1B', 'LILRA2', 'RASGRP1']	0.00606293	0.333333	0.00277162
Positive Regulation Of Endothelial Cell Apoptotic Process (GO:2000353)	0.00074133	15	9.11003	28.5143	5	['CCL2', 'CD40', 'ECSCR', 'PDCD4', 'RGCC']	0.00606293	0.333333	0.00277162
Negative Regulation Of Immune Effector Process (GO:0002698)	0.00074133	15	9.11003	28.5143	5	['CD300A', 'CD55', 'CR1', 'LILRB1', 'SLAMF8']	0.00606293	0.333333	0.00277162
Negative Regulation Of Protein Processing (GO:0010955)	0.00074133	15	9.11003	28.5143	5	['CHAC1', 'LRRK2', 'PLAU', 'SERPINE1', 'SERPINF2']	0.00606293	0.333333	0.00277162
Ganglioside Biosynthetic Process (GO:0001574)	0.00074133	15	9.11003	28.5143	5	['B4GALNT1', 'ST3GAL1', 'ST3GAL5', 'ST6GALNAC5', 'ST8SIA4']	0.00606293	0.333333	0.00277162
Negative Regulation Of ERK1 And ERK2 Cascade (GO:0070373)	0.000740142	48	4.20971	13.1793	9	['CNKSR3', 'DUSP4', 'GBP1', 'LYN', 'PTPRC', 'PTPRR', 'RPS6KA6', 'SEMA6A', 'WNK2']	0.00606293	0.1875	0.00498891
Positive Regulation Of Locomotion (GO:0040017)	0.000730766	30	5.54881	17.4023	7	['CCL21', 'CCR7', 'DUOX1', 'DUOX2', 'DUOXA2', 'PDGFRB', 'SPOCK2']	0.00606293	0.233333	0.00388027
Positive Regulation Of Cell Communication (GO:0010647)	0.000730766	30	5.54881	17.4023	7	['CD80', 'CLSTN2', 'CLSTN3', 'EDN3', 'RIMS2', 'RIMS4', 'TNF']	0.00606293	0.233333	0.00388027
Regulation Of Regulatory T Cell Differentiation (GO:0045589)	0.000721663	22	6.83482	21.4727	6	['BCL6', 'CR1', 'FOXP3', 'LAG3', 'LILRB4', 'SOCS1']	0.00606293	0.272727	0.00332594
Cellular Response To Cadmium Ion (GO:0071276)	0.000721663	22	6.83482	21.4727	6	['MMP9', 'MT1E', 'MT1F', 'MT1G', 'NCF1', 'SLC11A1']	0.00606293	0.272727	0.00332594
Long-Chain Fatty Acid Metabolic Process (GO:0001676)	0.000691113	78	3.31928	10.4904	12	['ACSL4', 'ALOX15', 'ALOX5', 'ASAH2', 'CYP2J2', 'CYP3A4', 'CYP4F12', 'CYP4F2', 'ELOVL5', 'FAAH', 'FADS1', 'PLA2G10']	0.0058366	0.153846	0.00665188
Myeloid Cell Differentiation (GO:0030099)	0.000662862	57	3.88239	12.3405	10	['CDKN2B', 'DYRK3', 'EVI2B', 'HCLS1', 'IKZF1', 'INHBA', 'KIT', 'LYN', 'RASGRP4', 'SPI1']	0.00561109	0.175439	0.00554324
Positive Regulation Of Cell Adhesion (GO:0045785)	0.000626846	88	3.16519	10.1376	13	['ADAM8', 'ALOX15', 'CCL21', 'CCR7', 'EPB41L4B', 'FSTL3', 'LAMA1', 'NCKAP1L', 'PRSS2', 'SIRPG', 'TGM2', 'TNF', 'TNFRSF18']	0.00531865	0.147727	0.00720621
Positive Regulation Of Macromolecule Biosynthetic Process (GO:0010557)	0.000616339	122	2.75814	8.85413	16	['CCL2', 'CCL21', 'CD28', 'CIITA', 'FCER2', 'FGF2', 'HGF', 'IL1B', 'IL33', 'KDR', 'KLF4', 'NOD2', 'PDGFRB', 'RGCC', 'TLR2', 'XBP1']	0.00524178	0.131148	0.00886918
Monoatomic Cation Homeostasis (GO:0055080)	0.000613486	77	3.37044	10.8265	12	['ALPL', 'CNNM2', 'CNNM4', 'CYP4F12', 'CYP4F2', 'FAM20A', 'SCNN1B', 'SCNN1G', 'SLC11A1', 'SLC39A5', 'SLC4A11', 'SLC9B2']	0.00522979	0.155844	0.00665188
Regulation Of JNK Cascade (GO:0046328)	0.000595383	110	2.88458	9.30336	15	['CCL21', 'CCR7', 'CD27', 'EPHB1', 'FCGR2B', 'FLT4', 'IL1B', 'NCF1', 'NOD2', 'RASGRP1', 'RASSF2', 'SERPINF2', 'SLAMF1', 'TRAF1', 'UNC5CL']	0.00508743	0.136364	0.00831486
Regulation Of Monoatomic Ion Transmembrane Transport (GO:0034765)	0.000586449	29	5.80119	18.7481	7	['GRIN2A', 'KCNJ12', 'KCNJ3', 'KCNJ6', 'KCNJ8', 'NEDD4L', 'WNK3']	0.00502295	0.241379	0.00388027
Response To Interferon-Beta (GO:0035456)	0.000586449	29	5.80119	18.7481	7	['AIM2', 'BST2', 'IFITM1', 'IFITM2', 'IFITM3', 'MNDA', 'PYHIN1']	0.00502295	0.241379	0.00388027
Negative Regulation Of Endopeptidase Activity (GO:0010951)	0.000571284	66	3.65048	11.839	11	['CR1', 'CRB2', 'LTF', 'SERPINB5', 'SERPINB9', 'SERPINE1', 'SERPINF2', 'SERPING1', 'SERPINI1', 'SPOCK2', 'TIMP1']	0.0049163	0.166667	0.00609756
Positive Regulation Of Granulocyte Chemotaxis (GO:0071624)	0.000548938	21	7.29067	23.7711	6	['CCL21', 'CCR7', 'CD74', 'NCKAP1L', 'RAC2', 'RIPOR2']	0.00473524	0.285714	0.00332594
Lipid Catabolic Process (GO:0016042)	0.000548938	21	7.29067	23.7711	6	['CYP3A4', 'HSD11B1', 'LCP1', 'LIPC', 'PLA1A', 'PLAAT3']	0.00473524	0.285714	0.00332594
Positive Regulation Of Signaling (GO:0023056)	0.000534825	37	5.03116	16.4609	8	['CD80', 'CLSTN2', 'CLSTN3', 'EDN3', 'RAMP3', 'RIMS2', 'RIMS4', 'TNF']	0.00463558	0.216216	0.00443459
Positive Regulation Of Receptor Signaling Pathway Via JAK-STAT (GO:0046427)	0.000534825	37	5.03116	16.4609	8	['F2R', 'GHR', 'HES5', 'IL10', 'IL7R', 'KIT', 'PRLR', 'TNF']	0.00463558	0.216216	0.00443459
Amino Acid Transport (GO:0006865)	0.000533971	46	4.43751	14.5217	9	['SLC36A1', 'SLC3A1', 'SLC6A14', 'SLC6A19', 'SLC6A20', 'SLC6A6', 'SLC7A11', 'SLC7A4', 'SLC7A5']	0.00463558	0.195652	0.00498891
Ras Protein Signal Transduction (GO:0007265)	0.00052406	144	2.61158	8.56758	18	['ARHGDIB', 'CNKSR2', 'COL1A2', 'DOK2', 'DOK3', 'ELMO1', 'FGF2', 'GRAP', 'MRAS', 'NGFR', 'PDPN', 'PLCE1', 'RAPGEFL1', 'RASGRP1', 'RASGRP2', 'RASGRP4', 'RGL3', 'WAS']	0.00457511	0.125	0.00997783
Negative Regulation Of T Cell Mediated Immunity (GO:0002710)	0.000516335	14	10.1225	33.2734	5	['CD80', 'FOXP3', 'LILRB1', 'LILRB4', 'PTPRC']	0.00451856	0.357143	0.00277162
Regulation Of Microglial Cell Activation (GO:1903978)	0.000516335	14	10.1225	33.2734	5	['CST7', 'CX3CL1', 'PTPRC', 'SPHK1', 'SYT11']	0.00451856	0.357143	0.00277162
Hyaluronan Metabolic Process (GO:0030212)	0.000516335	14	10.1225	33.2734	5	['CD44', 'CEMIP', 'FGF2', 'IL1B', 'TNFAIP6']	0.00451856	0.357143	0.00277162
Positive Regulation Of Programmed Cell Death (GO:0043068)	0.0004965	245	2.17355	7.1816	26	['ACVR1C', 'BCL2A1', 'BCL6', 'CLU', 'FCER2', 'FRZB', 'GBP1', 'GBP5', 'HTRA1', 'LAPTM5', 'LGALS2', 'LILRB1', 'LRRK2', 'MNDA', 'NEURL1', 'NOS2', 'OLFM1', 'PHLDA1', 'PLEKHN1', 'PRF1', 'PRR7', 'RASSF2', 'SCIN', 'TGM2', 'TNF', 'TNFRSF10C']	0.00437669	0.106122	0.0144124
Positive Regulation Of Tyrosine Phosphorylation Of STAT Protein (GO:0042531)	0.0004935	55	4.05516	13.4093	10	['CD40', 'FGFR3', 'FLT3', 'GHR', 'HCLS1', 'HES5', 'KIT', 'LYN', 'TNF', 'TNFRSF18']	0.00436086	0.181818	0.00554324
Positive Regulation Of Transferase Activity (GO:0051347)	0.000481626	143	2.63254	8.7329	18	['AGT', 'CD74', 'CHRNA7', 'FGFR2', 'FGFR3', 'FLT3', 'FLT4', 'GREM1', 'HLA-DRB1', 'KDR', 'KLF4', 'LTK', 'NTRK2', 'NTRK3', 'PDGFRB', 'PKIB', 'ROS1', 'TIE1']	0.00426633	0.125874	0.00997783
Regulation Of BMP Signaling Pathway (GO:0030510)	0.000479992	75	3.47763	11.5414	12	['BAMBI', 'CDH5', 'CHRDL2', 'CRB2', 'ENG', 'FSTL1', 'FSTL3', 'GREM1', 'HES5', 'PPARG', 'SULF1', 'TNFAIP6']	0.00426228	0.16	0.00665188
Defense Response To Gram-negative Bacterium (GO:0050829)	0.000479992	75	3.47763	11.5414	12	['CHGA', 'CTSG', 'DEFB1', 'DMBT1', 'IGHM', 'LTF', 'LYPD8', 'LYZ', 'NOS2', 'SELP', 'SERPINE1', 'SLC11A1']	0.00426228	0.16	0.00665188
Regulation Of Monoatomic Ion Transport (GO:0043269)	0.000465714	28	6.0776	20.2499	7	['KCNJ12', 'KCNJ3', 'KCNJ6', 'KCNJ8', 'NEDD4L', 'PDZK1', 'STC1']	0.00415586	0.25	0.00388027
Vascular Endothelial Growth Factor Receptor Signaling Pathway (GO:0048010)	0.000465714	28	6.0776	20.2499	7	['CLEC14A', 'FLT4', 'KDR', 'PGF', 'SULF1', 'VAV1', 'VEGFC']	0.00415586	0.25	0.00388027
Integrin-Mediated Signaling Pathway (GO:0007229)	0.000445733	85	3.29734	11.0491	13	['FGR', 'HCK', 'ISG15', 'ITGA5', 'ITGAL', 'ITGAM', 'ITGAX', 'ITGB2', 'MADCAM1', 'PLEK', 'PTN', 'SEMA7A', 'THY1']	0.00399726	0.152941	0.00720621
Regulation Of T Cell Mediated Cytotoxicity (GO:0001914)	0.000439091	36	5.21099	17.4956	8	['CD1C', 'CD1E', 'HLA-DRA', 'HLA-DRB1', 'IL12RB1', 'LILRB1', 'MICB', 'PTPRC']	0.00394746	0.222222	0.00443459
Transmembrane Receptor Protein Serine/Threonine Kinase Signaling Pathway (GO:0007178)	0.000437608	130	2.74984	9.23649	17	['ACVR1C', 'BAMBI', 'BMP3', 'BMP5', 'CDH5', 'COL1A2', 'ENG', 'GCNT2', 'GDF7', 'INHBA', 'LRRC32', 'LTBP2', 'NRROS', 'PDCD4', 'PPARG', 'SLC39A5', 'WFIKKN1']	0.00394391	0.130769	0.0094235
Microglial Cell Activation (GO:0001774)	0.000410117	20	7.81165	26.4588	6	['C5AR1', 'CLU', 'CX3CL1', 'ITGAM', 'ITGB2', 'TNF']	0.00370537	0.3	0.00332594
Lipopolysaccharide-Mediated Signaling Pathway (GO:0031663)	0.000410117	20	7.81165	26.4588	6	['CCL2', 'HCK', 'IL1B', 'LYN', 'PLCG2', 'TNF']	0.00370537	0.3	0.00332594
Positive Regulation Of Phospholipase Activity (GO:0010518)	0.000410117	20	7.81165	26.4588	6	['ESR1', 'FGF2', 'FGFR2', 'FGFR3', 'KIT', 'PDGFRB']	0.00370537	0.3	0.00332594
Regulation Of Calcium Ion Import (GO:0090279)	0.000410117	20	7.81165	26.4588	6	['CCL2', 'FCRL3', 'PDGFRB', 'PLN', 'STC1', 'WNK3']	0.00370537	0.3	0.00332594
Cell Junction Assembly (GO:0034329)	0.000403894	95	3.15724	10.7148	14	['ADGRF1', 'CDH11', 'CDH3', 'CDH5', 'CDH6', 'CDHR3', 'FSCN1', 'FZD5', 'GJA4', 'GJC1', 'NRCAM', 'SDK1', 'SPOCK2', 'TLN2']	0.00368592	0.147368	0.00776053
Cellular Response To Organic Cyclic Compound (GO:0071407)	0.000372111	152	2.61239	8.95874	19	['AQP8', 'CCL2', 'CLU', 'ESR1', 'GABRB2', 'IGFBP5', 'IL1B', 'MSN', 'NR4A3', 'P2RY4', 'P2RY6', 'PDE3A', 'RAMP3', 'SLC26A3', 'SPP1', 'SSTR1', 'TGM2', 'TNF', 'ZC3H12A']	0.00340444	0.125	0.0105322
Regulation Of Rho Protein Signal Transduction (GO:0035023)	0.000371836	73	3.59185	12.3188	12	['ARHGDIB', 'F2R', 'F2RL2', 'GPR18', 'GPR4', 'GPR65', 'HEG1', 'P2RY10', 'P2RY8', 'RASIP1', 'RIPOR2', 'ROBO1']	0.00340444	0.164384	0.00665188
Defense Response To Virus (GO:0051607)	0.000371703	189	2.41042	8.26726	22	['AIM2', 'APOBEC3G', 'BST2', 'CD40', 'CXCL10', 'GBP5', 'IFI6', 'IFIT3', 'IFITM1', 'IFITM2', 'IFITM3', 'ISG15', 'LILRB1', 'MX2', 'OAS2', 'PLA2G10', 'PRF1', 'PTPRC', 'SLFN11', 'TLR2', 'TLR8', 'TNF']	0.00340444	0.116402	0.0121951
Activation Of Phospholipase C Activity (GO:0007202)	0.000365647	27	6.38166	21.9334	7	['C5AR1', 'CD86', 'EDNRA', 'GNA15', 'P2RY6', 'RASGRP4', 'S1PR4']	0.00337084	0.259259	0.00388027
Positive Regulation Of Filopodium Assembly (GO:0051491)	0.000365647	27	6.38166	21.9334	7	['CCL21', 'CCR7', 'DOCK11', 'DPYSL3', 'FSCN1', 'NEURL1', 'RIPOR2']	0.00337084	0.259259	0.00388027
Blood Vessel Morphogenesis (GO:0048514)	0.000361672	53	4.24401	14.6065	10	['APLNR', 'COL4A1', 'ENG', 'FLT4', 'GJA5', 'KDR', 'RAMP2', 'RASIP1', 'SERPINF2', 'SOX18']	0.00335124	0.188679	0.00554324
Negative Regulation Of Viral Genome Replication (GO:0045071)	0.000361672	53	4.24401	14.6065	10	['APOBEC3G', 'BST2', 'HMGA2', 'IFITM1', 'IFITM2', 'IFITM3', 'ISG15', 'LTF', 'OAS2', 'TNF']	0.00335124	0.188679	0.00554324
Positive Regulation Of Alpha-Beta T Cell Differentiation (GO:0046638)	0.000346804	13	11.3882	39.4021	5	['IHH', 'LILRB4', 'NCKAP1L', 'RUNX3', 'SOCS1']	0.00323001	0.384615	0.00277162
Regulation Of Lamellipodium Organization (GO:1902743)	0.000346804	13	11.3882	39.4021	5	['CARMIL2', 'CD44', 'PDPN', 'VIL1', 'WAS']	0.00323001	0.384615	0.00277162
Positive Regulation Of Insulin Secretion Involved In Cellular Response To Glucose Stimulus (GO:0035774)	0.000346804	13	11.3882	39.4021	5	['BAIAP3', 'GCG', 'HLA-DRB1', 'RFX6', 'TRPM4']	0.00323001	0.384615	0.00277162
Response To UV-A (GO:0070141)	0.000346804	13	11.3882	39.4021	5	['MMP1', 'MMP2', 'MMP3', 'MMP9', 'TIMP1']	0.00323001	0.384615	0.00277162
Regulation Of Leukocyte Migration (GO:0002685)	0.000346804	13	11.3882	39.4021	5	['ANXA1', 'MADCAM1', 'NCKAP1L', 'RAC2', 'TNFRSF18']	0.00323001	0.384615	0.00277162
Negative Regulation Of Bone Mineralization (GO:0030502)	0.000346804	13	11.3882	39.4021	5	['CCR1', 'GREM1', 'RFLNA', 'SRGN', 'TRPM4']	0.00323001	0.384615	0.00277162
Glomerular Filtration (GO:0003094)	0.000346804	13	11.3882	39.4021	5	['IGHA1', 'IGKV3-20', 'MCAM', 'SULF1', 'TMEM63C']	0.00323001	0.384615	0.00277162
Regulation Of Nitric-Oxide Synthase Biosynthetic Process (GO:0051769)	0.000346804	13	11.3882	39.4021	5	['FCER2', 'IL33', 'KDR', 'NOD2', 'TLR2']	0.00323001	0.384615	0.00277162
Intracellular Calcium Ion Homeostasis (GO:0006874)	0.000340152	139	2.71987	9.43339	18	['ANXA6', 'ATP13A4', 'ATP2C2', 'CCL11', 'CCL13', 'CCR1', 'CCR2', 'CD40', 'CDH5', 'CHRNA7', 'CLN3', 'EDN3', 'EDNRA', 'PLN', 'RYR1', 'SLC35G1', 'STC1', 'STC2']	0.00323001	0.129496	0.00997783
Positive Regulation Of Protein Kinase B Signaling (GO:0051897)	0.000322926	93	3.23734	11.3012	14	['AKR1C2', 'CASS4', 'CCL21', 'CCR7', 'CHI3L1', 'CX3CL1', 'ENG', 'FGF2', 'GCNT2', 'HCLS1', 'PIK3CD', 'PIK3CG', 'RAMP3', 'TNF']	0.00307885	0.150538	0.00776053
Positive Regulation Of T Cell Mediated Immunity (GO:0002711)	0.000314635	43	4.82945	16.9137	9	['CD1C', 'CD1E', 'CD55', 'FZD5', 'HLA-DRA', 'HLA-DRB1', 'IL12RB1', 'IL1B', 'MICB']	0.00300771	0.209302	0.00498891
Regulation Of Peptide Hormone Secretion (GO:0090276)	0.000307669	52	4.34518	15.2599	10	['ALOX5', 'FFAR2', 'GCG', 'HNF4A', 'IL1B', 'ILDR1', 'NOS2', 'RFX6', 'SYT7', 'TNF']	0.0029489	0.192308	0.00554324
Leukocyte Adhesion To Vascular Endothelial Cell (GO:0061756)	0.00030029	19	8.41278	29.6337	6	['MADCAM1', 'SELL', 'SELP', 'SELPLG', 'TNF', 'VCAM1']	0.00288581	0.315789	0.00332594
Superoxide Anion Generation (GO:0042554)	0.00030029	19	8.41278	29.6337	6	['CYBB', 'DUOX1', 'DUOX2', 'NCF1', 'NCF1C', 'NCF2']	0.00288581	0.315789	0.00332594
Negative Regulation Of Macromolecule Metabolic Process (GO:0010605)	0.000296927	186	2.45472	8.65864	22	['APLNR', 'CCDC3', 'CCR1', 'CD28', 'CD34', 'CILP', 'ENG', 'ESR1', 'FGF2', 'KDR', 'KLF4', 'NOS2', 'OLFM1', 'PARP15', 'PPARG', 'ROBO1', 'SLC7A5', 'SPI1', 'STC2', 'TERT', 'TNF', 'ZC3H12A']	0.00286872	0.11828	0.0121951
Regulation Of T Cell Receptor Signaling Pathway (GO:0050856)	0.000289098	34	5.61214	19.8611	8	['CARD11', 'CD300A', 'GBP1', 'LAPTM5', 'LCK', 'LILRB4', 'SH2D1A', 'THY1']	0.00280054	0.235294	0.00443459
Regulation Of Hydrolase Activity (GO:0051336)	0.00028503	71	3.71381	13.1659	12	['ARHGAP44', 'ARHGAP9', 'CHN1', 'CHN2', 'NGEF', 'NTRK2', 'PLXNA2', 'PROM2', 'RAP1GAP', 'RASIP1', 'VAV1', 'VAV3']	0.00276853	0.169014	0.00665188
Plasma Membrane Invagination (GO:0099024)	0.000283549	26	6.71772	23.8303	7	['ARHGAP25', 'ELMO1', 'FCGR2B', 'HAVCR1', 'ITGAM', 'ITGB2', 'SPIRE2']	0.00276155	0.269231	0.00388027
Calcium-Ion Regulated Exocytosis (GO:0017156)	0.000283549	26	6.71772	23.8303	7	['DOC2B', 'RIMS2', 'RIMS4', 'SCIN', 'SYT11', 'SYT17', 'SYT7']	0.00276155	0.269231	0.00388027
Branching Morphogenesis Of An Epithelial Tube (GO:0048754)	0.00026075	42	4.97594	17.8326	9	['COL4A1', 'ENG', 'FGF10', 'FGF2', 'KDR', 'NOTCH4', 'RASIP1', 'SEMA3E', 'TIE1']	0.00255323	0.214286	0.00498891
Regulation Of Protein Kinase B Signaling (GO:0051896)	0.000259198	136	2.78925	10.0033	18	['AIM2', 'AKR1C2', 'BANK1', 'CASS4', 'CCL21', 'CCR7', 'CHI3L1', 'CX3CL1', 'ENG', 'FGF2', 'GCNT2', 'HCLS1', 'NTRK2', 'NTRK3', 'PIK3CD', 'PIK3CG', 'RAMP3', 'TNF']	0.00254492	0.132353	0.00997783
Regulation Of Epithelial Cell Proliferation (GO:0050678)	0.000256269	91	3.32161	11.9289	14	['AQP11', 'BMP5', 'C5AR1', 'CDKN2B', 'EPB41L4B', 'FGF10', 'FGF7', 'FGF9', 'FGFR2', 'GPR15LG', 'NOD2', 'NR4A3', 'RUNX3', 'TIE1']	0.00252299	0.153846	0.00776053
Negative Regulation Of Peptidase Activity (GO:0010466)	0.000242683	60	4.09815	14.8147	11	['CRB2', 'CST7', 'CSTA', 'SERPINB5', 'SERPINB9', 'SERPINE1', 'SERPINF2', 'SERPING1', 'SERPINI1', 'SPOCK2', 'TIMP1']	0.00239575	0.183333	0.00609756
Regulation Of Cell Adhesion Mediated By Integrin (GO:0033628)	0.000231596	33	5.83679	21.2183	8	['ADA', 'CCL21', 'EFNA1', 'LYN', 'NCKAP1L', 'PIK3CG', 'PLAU', 'SERPINE1']	0.00229255	0.242424	0.00443459
Actin Filament Bundle Assembly (GO:0051017)	0.000231596	33	5.83679	21.2183	8	['ADD2', 'BAIAP2L2', 'DPYSL3', 'ESPN', 'FSCN1', 'LCP1', 'LIMD2', 'SHROOM2']	0.00229255	0.242424	0.00443459
Positive Regulation Of Cellular Extravasation (GO:0002693)	0.000222996	12	13.0154	47.5284	5	['CCR2', 'ICAM1', 'LYVE1', 'RIPOR2', 'THY1']	0.00221954	0.416667	0.00277162
Positive Regulation Of T-helper 1 Type Immune Response (GO:0002827)	0.000222996	12	13.0154	47.5284	5	['IL12RB1', 'IL18R1', 'IL1B', 'SLC11A1', 'TBX21']	0.00221954	0.416667	0.00277162
Low-Density Lipoprotein Particle Remodeling (GO:0034374)	0.000222996	12	13.0154	47.5284	5	['AGT', 'LIPC', 'PLA2G10', 'PLA2G2A', 'PLA2G7']	0.00221954	0.416667	0.00277162
Regulation Of Lymphocyte Migration (GO:2000401)	0.000222996	12	13.0154	47.5284	5	['CCR6', 'GCSAM', 'GPR15LG', 'MSN', 'SPNS2']	0.00221954	0.416667	0.00277162
G Protein-Coupled Receptor Signaling Pathway, Coupled To Cyclic Nucleotide Second Messenger (GO:0007187)	0.000219649	50	4.56269	16.6915	10	['AGT', 'ANXA1', 'CCL2', 'CCR1', 'CNR2', 'HRH2', 'PTGIR', 'TSHR', 'VIPR1', 'XCR1']	0.00221053	0.2	0.00554324
Cell Chemotaxis (GO:0060326)	0.000219649	50	4.56269	16.6915	10	['CCL20', 'CCL21', 'CCR6', 'CX3CL1', 'EGR3', 'EPHB1', 'HGF', 'KIT', 'LEF1', 'PDGFRB']	0.00221053	0.2	0.00554324
Regulation Of Keratinocyte Proliferation (GO:0010837)	0.000216933	25	7.09112	25.9796	7	['CDH3', 'EPB41L4B', 'FGF10', 'FGF7', 'FGFR2', 'GPR15LG', 'REG3A']	0.00219538	0.28	0.00388027
Regulation Of Neutrophil Chemotaxis (GO:0090022)	0.000216933	25	7.09112	25.9796	7	['CCL21', 'CCR7', 'CD74', 'NCKAP1L', 'RAC2', 'RIPOR2', 'TNFAIP6']	0.00219538	0.28	0.00388027
Negative Regulation Of Response To Wounding (GO:1903035)	0.000216933	25	7.09112	25.9796	7	['ALOX5', 'FGF2', 'IL33', 'MMRN1', 'REG3A', 'SERPINE1', 'SIGLEC10']	0.00219538	0.28	0.00388027
Peptide Antigen Assembly With MHC Protein Complex (GO:0002501)	0.000214925	18	9.11409	33.4279	6	['HLA-DMA', 'HLA-DMB', 'HLA-DOA', 'HLA-DOB', 'HLA-DRA', 'HLA-DRB1']	0.00219344	0.333333	0.00332594
Regulation Of Lymphocyte Activation (GO:0051249)	0.000214925	18	9.11409	33.4279	6	['CD19', 'FCRL3', 'IKZF3', 'LCK', 'SIT1', 'THEMIS2']	0.00219344	0.333333	0.00332594
Positive Regulation Of Neutrophil Chemotaxis (GO:0090023)	0.000214925	18	9.11409	33.4279	6	['CCL21', 'CCR7', 'CD74', 'NCKAP1L', 'RAC2', 'RIPOR2']	0.00219344	0.333333	0.00332594
Negative Regulation Of Viral Entry Into Host Cell (GO:0046597)	0.000214925	18	9.11409	33.4279	6	['CIITA', 'FCN1', 'IFITM1', 'IFITM2', 'IFITM3', 'LY6E']	0.00219344	0.333333	0.00332594
Potassium Ion Transport (GO:0006813)	0.000204091	122	2.96001	10.9229	17	['ABCC9', 'KCNA2', 'KCNA3', 'KCND3', 'KCNG1', 'KCNH6', 'KCNJ12', 'KCNJ3', 'KCNJ6', 'KCNJ8', 'KCNK10', 'KCNK5', 'KCNN3', 'KCNQ4', 'SLC1A3', 'SLC9A2', 'SLC9A7']	0.00210662	0.139344	0.0094235
Sodium Ion Transport (GO:0006814)	0.000201784	89	3.41038	12.6017	14	['SCN9A', 'SCNN1B', 'SCNN1G', 'SLC17A4', 'SLC4A11', 'SLC4A4', 'SLC5A12', 'SLC6A14', 'SLC6A19', 'SLC6A20', 'SLC6A6', 'SLC6A7', 'SLC9B2', 'WNK4']	0.00208875	0.157303	0.00776053
Negative Regulation Of Cell Motility (GO:2000146)	0.000195563	133	2.86225	10.6153	18	['BST2', 'CD74', 'CDH11', 'CX3CL1', 'DPYSL3', 'ENG', 'IFITM1', 'IGFBP5', 'MMRN2', 'NGFR', 'ROBO1', 'SERPINE1', 'STC1', 'SULF1', 'TACSTD2', 'THY1', 'WAS', 'WNT11']	0.00203016	0.135338	0.00997783
Amide Transport (GO:0042886)	0.000183808	32	6.08015	22.7132	8	['ABCA13', 'ABCG2', 'AQP11', 'AQP8', 'PDPN', 'SLC17A8', 'SLC1A3', 'SLC46A1']	0.00191361	0.25	0.00443459
Inorganic Anion Transport (GO:0015698)	0.000177415	58	4.27278	16.0272	11	['ANO5', 'ANO7', 'CLCN2', 'CLCN4', 'FXYD3', 'SLC11A1', 'SLC26A2', 'SLC26A4', 'SLC26A7', 'SLC4A10', 'SLC4A11']	0.00185238	0.189655	0.00609756
Glycosaminoglycan Biosynthetic Process (GO:0006024)	0.000177415	58	4.27278	16.0272	11	['B3GNT7', 'CEMIP', 'CHST11', 'CHST15', 'CHST2', 'CHST3', 'CSGALNACT1', 'GCNT2', 'HS3ST3A1', 'IL1B', 'ST3GAL1']	0.00185238	0.189655	0.00609756
Cellular Response To Growth Factor Stimulus (GO:0071363)	0.000172127	155	2.71036	10.2022	20	['ACVR1C', 'ADAMTS12', 'ANXA1', 'CCL2', 'CD44', 'EGR3', 'FLT4', 'FOXC1', 'HGF', 'KDR', 'KLF4', 'MT1G', 'NTRK3', 'PDE3A', 'RAMP2', 'SEMA6A', 'SPHK1', 'VIL1', 'VSTM2A', 'WNT5A']	0.00180758	0.129032	0.0110865
Eosinophil Migration (GO:0072677)	0.000163528	24	7.50846	28.4301	7	['CCL11', 'CCL13', 'CCL18', 'CCL2', 'CCL24', 'CCL4', 'CX3CL1']	0.00172227	0.291667	0.00388027
Eosinophil Chemotaxis (GO:0048245)	0.000163528	24	7.50846	28.4301	7	['CCL11', 'CCL13', 'CCL18', 'CCL2', 'CCL24', 'CCL4', 'CX3CL1']	0.00172227	0.291667	0.00388027
Response To Purine-Containing Compound (GO:0014074)	0.000163528	24	7.50846	28.4301	7	['ADA', 'ADORA1', 'CLU', 'DUOX1', 'DUOX2', 'P2RY6', 'RYR1']	0.00172227	0.291667	0.00388027
Positive Regulation Of Endothelial Cell Proliferation (GO:0001938)	0.000163152	77	3.71033	14.0525	13	['APLNR', 'CCL11', 'CCL24', 'EGR3', 'FGF2', 'FLT4', 'JCAD', 'KDR', 'PGF', 'PIK3CD', 'PPP1R16B', 'VEGFC', 'WNT5A']	0.00172227	0.168831	0.00720621
Synapse Organization (GO:0050808)	0.000161149	131	2.91307	11.0486	18	['ADGRF1', 'C5AR1', 'CBLN2', 'CHRNA1', 'CHRNA7', 'CX3CL1', 'F2R', 'FZD5', 'LRFN5', 'LRRC4', 'LRRK2', 'NRCAM', 'PTPRF', 'RAB39B', 'SDK1', 'SEMA3E', 'SPOCK2', 'TNC']	0.00171719	0.137405	0.00997783
Leukocyte Tethering Or Rolling (GO:0050901)	0.00014989	17	9.94292	38.024	6	['MADCAM1', 'SELL', 'SELP', 'SELPLG', 'TNF', 'VCAM1']	0.00160192	0.352941	0.00332594
Cell Migration Involved In Sprouting Angiogenesis (GO:0002042)	0.00014989	17	9.94292	38.024	6	['EGR3', 'FGF2', 'GREM1', 'KDR', 'PIK3R3', 'ROBO1']	0.00160192	0.352941	0.00332594
Monocarboxylic Acid Metabolic Process (GO:0032787)	0.000147588	97	3.34309	12.8072	15	['ACOT11', 'ACSF2', 'ACSL4', 'AGXT', 'AMACR', 'CYP2J2', 'CYP4F12', 'GAMT', 'GGT5', 'KYNU', 'LCP1', 'NAAA', 'UGT1A8', 'VNN1', 'VNN2']	0.00158668	0.154639	0.00831486
Positive Regulation Of Mononuclear Cell Migration (GO:0071677)	0.000144426	31	6.34468	24.3658	8	['CCR1', 'CCR2', 'CCR6', 'CCR7', 'CXCL10', 'PLA2G7', 'SERPINE1', 'TNF']	0.00155731	0.258065	0.00443459
Positive Regulation Of Rho Protein Signal Transduction (GO:0035025)	0.000144426	31	6.34468	24.3658	8	['F2R', 'F2RL2', 'GPR18', 'GPR4', 'GPR65', 'P2RY10', 'P2RY8', 'ROBO1']	0.00155731	0.258065	0.00443459
Regulation Of Protein Tyrosine Kinase Activity (GO:0061097)	0.000142709	39	5.47398	21.0505	9	['AGT', 'CASS4', 'EFNA1', 'LILRB4', 'LRP8', 'PTPRC', 'RELN', 'SH3BP5', 'THY1']	0.00154801	0.230769	0.00498891
Regulation Of Phospholipase C Activity (GO:1900274)	0.000135927	11	15.185	58.7159	5	['ESR1', 'FGF2', 'KIT', 'PDGFRB', 'RASGRP1']	0.00147887	0.454545	0.00277162
Regulation Of Adipose Tissue Development (GO:1904177)	0.000135927	11	15.185	58.7159	5	['LCP1', 'PLAAT3', 'PPARG', 'SPI1', 'TRPM4']	0.00147887	0.454545	0.00277162
Negative Regulation Of Leukocyte Apoptotic Process (GO:2000107)	0.000135927	11	15.185	58.7159	5	['CCL21', 'CCR7', 'HCLS1', 'LILRB1', 'NOD2']	0.00147887	0.454545	0.00277162
Regulation Of Small GTPase Mediated Signal Transduction (GO:0051056)	0.000135181	118	3.07758	11.9074	17	['ARHGAP25', 'ARHGAP30', 'ARHGAP44', 'ARHGAP9', 'ARHGEF15', 'CHN1', 'CHN2', 'DOCK2', 'NGEF', 'PLCE1', 'PLEKHG6', 'RELN', 'RHOU', 'TAGAP', 'TGM2', 'VAV1', 'VAV3']	0.00147887	0.144068	0.0094235
Axonogenesis (GO:0007409)	0.00013239	188	2.55196	9.89687	23	['ANOS1', 'DSCAML1', 'EFNA1', 'EPHA10', 'EPHB1', 'FEZ1', 'FGFR2', 'IGSF9', 'KIF5C', 'NOTCH3', 'NRCAM', 'NTNG2', 'PLA2G10', 'PTPRO', 'RELN', 'ROBO4', 'S100B', 'SEMA3E', 'SEMA4A', 'SEMA4G', 'SEMA6A', 'SEMA7A', 'WNT5A']	0.0014579	0.12234	0.0127494
Pattern Recognition Receptor Signaling Pathway (GO:0002221)	0.000127673	56	4.46292	17.3782	11	['FCN1', 'FFAR2', 'LY96', 'MEFV', 'NOD2', 'PLCG2', 'TLR1', 'TLR10', 'TLR2', 'TLR6', 'TLR8']	0.00141024	0.196429	0.00609756
Negative Regulation Of Tumor Necrosis Factor Production (GO:0032720)	0.000127672	47	4.93304	19.2088	10	['CHRNA7', 'CLEC4A', 'CX3CL1', 'IL10', 'IRAK3', 'LILRB1', 'LILRB4', 'SLAMF1', 'SYT11', 'ZC3H12A']	0.00141024	0.212766	0.00554324
Negative Regulation Of Cell Migration (GO:0030336)	0.00012259	163	2.70644	10.5863	21	['ARHGDIB', 'BST2', 'CD74', 'CDH11', 'CX3CL1', 'DPYSL3', 'ENG', 'FGF2', 'IFITM1', 'IGFBP5', 'MMRN2', 'NGFR', 'PTPRR', 'ROBO1', 'SERPINE1', 'STC1', 'SULF1', 'TACSTD2', 'THY1', 'TIMP1', 'WNT11']	0.0013624	0.128834	0.0116408
Regulation Of T Cell Migration (GO:2000404)	0.000121278	23	7.97795	31.2434	7	['CCL20', 'CCL21', 'CCR6', 'CXCL10', 'GPR15LG', 'RIPOR2', 'SPNS2']	0.00135197	0.304348	0.00388027
Regulation Of Tyrosine Phosphorylation Of STAT Protein (GO:0042509)	0.000119677	65	4.13492	16.2171	12	['CD40', 'FGFR3', 'FLT3', 'GHR', 'HCLS1', 'HES5', 'KIT', 'LYN', 'SOCS1', 'SOCS3', 'TNF', 'TNFRSF18']	0.00133824	0.184615	0.00665188
Import Into Cell (GO:0098657)	0.000115071	38	5.6629	22.3064	9	['LRRC8C', 'NEURL1B', 'SLC1A3', 'SLC36A1', 'SLC46A1', 'SLC6A14', 'SLC6A20', 'SLC6A6', 'SLC7A5']	0.00129072	0.236842	0.00498891
Regulation Of Neuron Projection Development (GO:0010975)	0.000113184	174	2.64939	10.4551	22	['ALKAL2', 'ARHGAP44', 'CHN1', 'CX3CL1', 'DPYSL3', 'LRRC7', 'LRRK2', 'LTK', 'LYN', 'MINAR1', 'NOVA2', 'NTNG2', 'NTRK2', 'NTRK3', 'PTN', 'PTPRO', 'RAB17', 'RELN', 'S100A9', 'SERPINI1', 'TENM3', 'WNT5A']	0.00127349	0.126437	0.0121951
Regulation Of Cell Migration Involved In Sprouting Angiogenesis (GO:0090049)	0.000112266	30	6.63326	26.1997	8	['ANXA1', 'FGF2', 'JCAD', 'KDR', 'KLF4', 'MMRN2', 'PTGS2', 'SRPX2']	0.0012671	0.266667	0.00443459
Negative Regulation Of Peptidyl-Tyrosine Phosphorylation (GO:0050732)	0.000112266	30	6.63326	26.1997	8	['CD300A', 'LILRB4', 'PTPRC', 'SAMSN1', 'SH3BP5', 'SOCS1', 'SOCS3', 'THY1']	0.0012671	0.266667	0.00443459
Regulation Of Calcium-Mediated Signaling (GO:0050848)	0.000112266	30	6.63326	26.1997	8	['CCL4', 'CD22', 'GBP1', 'GPR143', 'LRRK2', 'P2RX5', 'PLCG2', 'PLEK']	0.0012671	0.266667	0.00443459
T Cell Differentiation (GO:0030217)	0.0001054	46	5.07021	20.165	10	['ANXA1', 'CD28', 'FOXP3', 'KIT', 'LCK', 'PIK3CD', 'PIK3R3', 'PTPRC', 'RHOH', 'SPI1']	0.00120083	0.217391	0.00554324
Vasculature Development (GO:0001944)	0.000101465	16	10.9375	43.681	6	['APLNR', 'CDH5', 'FLT4', 'NOTCH4', 'PDGFRB', 'SOX18']	0.00115964	0.375	0.00332594
Positive Regulation Of Cell Migration Involved In Sprouting Angiogenesis (GO:0090050)	0.000101465	16	10.9375	43.681	6	['ANXA1', 'FGF2', 'JCAD', 'KDR', 'PTGS2', 'SRPX2']	0.00115964	0.375	0.00332594
Regulation Of Blood Vessel Endothelial Cell Proliferation Involved In Sprouting Angiogenesis (GO:1903587)	0.000101465	16	10.9375	43.681	6	['APLNR', 'FGF2', 'JCAD', 'MMRN2', 'NGFR', 'PPP1R16B']	0.00115964	0.375	0.00332594
Nervous System Development (GO:0007399)	9.29305e-05	433	1.97322	7.95572	42	['ACVR1C', 'ADGRF1', 'ADGRG6', 'ADGRV1', 'ADORA1', 'APBA1', 'APBA2', 'ATOH1', 'BRINP3', 'CHAC1', 'CXCL1', 'CXCR4', 'DOC2A', 'DSCAML1', 'EPHB1', 'FEZ1', 'FGF2', 'FZD5', 'HES5', 'INHBA', 'LSAMP', 'MNX1', 'NEURL1', 'NRCAM', 'OLFM1', 'P2RX5', 'PAX6', 'PTN', 'RAPGEFL1', 'RBFOX1', 'RELN', 'ROBO1', 'RPS6KA6', 'S100B', 'SCIN', 'SDK1', 'SEMA6A', 'SERPINI1', 'SHC3', 'SPOCK2', 'ST8SIA4', 'VLDLR']	0.00107225	0.0969977	0.0232816
Defense Response To Symbiont (GO:0140546)	9.06529e-05	148	2.85914	11.5584	20	['AIM2', 'APOBEC3G', 'BST2', 'CD40', 'GBP5', 'IFI6', 'IFIT3', 'IFITM1', 'IFITM2', 'IFITM3', 'ISG15', 'LILRB1', 'MX2', 'OAS2', 'PLA2G10', 'PRF1', 'PTPRC', 'SLFN11', 'TLR2', 'TLR8']	0.00104931	0.135135	0.0110865
Regulation Of Endothelial Cell Proliferation (GO:0001936)	9.0573e-05	93	3.51492	14.2108	15	['ALOX5', 'CCL11', 'CCL24', 'EGR3', 'FGF2', 'FLT4', 'KDR', 'PGF', 'PIK3CD', 'PPP1R16B', 'RGCC', 'SULF1', 'TIE1', 'VEGFC', 'WNT5A']	0.00104931	0.16129	0.00831486
Regulation Of Smooth Muscle Cell Proliferation (GO:0048660)	9.03252e-05	54	4.67076	18.8894	11	['CCN4', 'CX3CL1', 'HES5', 'IGFBP5', 'NR4A3', 'PDGFRB', 'PPARG', 'PPARGC1A', 'PTGIR', 'SERPINF2', 'TNF']	0.00104931	0.203704	0.00609756
Positive Regulation Of Leukocyte Chemotaxis (GO:0002690)	9.03252e-05	54	4.67076	18.8894	11	['CCR1', 'CCR2', 'CCR6', 'CCR7', 'CXCL10', 'EDN3', 'PGF', 'PLA2G7', 'PTN', 'SERPINE1', 'VEGFC']	0.00104931	0.203704	0.00609756
Cellular Response To UV-A (GO:0071492)	7.74785e-05	10	18.2226	74.9096	5	['MMP1', 'MMP2', 'MMP3', 'MMP9', 'TIMP1']	0.000908429	0.5	0.00277162
Negative Regulation Of B Cell Proliferation (GO:0030889)	7.74785e-05	10	18.2226	74.9096	5	['CD300A', 'FCGR2B', 'IL10', 'LYN', 'MNDA']	0.000908429	0.5	0.00277162
Positive Regulation Of Lipid Localization (GO:1905954)	7.74785e-05	10	18.2226	74.9096	5	['C3', 'LCP1', 'PLA2G10', 'VSTM2A', 'ZC3H12A']	0.000908429	0.5	0.00277162
Regulation Of Phagocytosis, Engulfment (GO:0060099)	7.74785e-05	10	18.2226	74.9096	5	['C3', 'CD300A', 'NCKAP1L', 'PLCG2', 'RAB31']	0.000908429	0.5	0.00277162
Positive Regulation Of Nitric-Oxide Synthase Biosynthetic Process (GO:0051770)	7.74785e-05	10	18.2226	74.9096	5	['FCER2', 'IL33', 'KDR', 'NOD2', 'TLR2']	0.000908429	0.5	0.00277162
Positive Regulation Of B Cell Differentiation (GO:0045579)	7.74785e-05	10	18.2226	74.9096	5	['CD27', 'IL10', 'NCKAP1L', 'SPI1', 'XBP1']	0.000908429	0.5	0.00277162
Mast Cell Activation Involved In Immune Response (GO:0002279)	7.74785e-05	10	18.2226	74.9096	5	['GPR15LG', 'KIT', 'NR4A3', 'PIK3CD', 'PIK3CG']	0.000908429	0.5	0.00277162
Mast Cell Degranulation (GO:0043303)	7.74785e-05	10	18.2226	74.9096	5	['GPR15LG', 'KIT', 'NR4A3', 'PIK3CD', 'PIK3CG']	0.000908429	0.5	0.00277162
T Cell Chemotaxis (GO:0010818)	7.74785e-05	10	18.2226	74.9096	5	['CCR2', 'CXCL10', 'GPR183', 'PIK3CD', 'PIK3CG']	0.000908429	0.5	0.00277162
Calcium Ion Homeostasis (GO:0055074)	7.55132e-05	102	3.40144	14.0207	16	['ALPL', 'ATP13A4', 'ATP2C2', 'CCL11', 'CCL13', 'CCR1', 'CCR2', 'CD40', 'CDH5', 'CHRNA7', 'EDN3', 'EDNRA', 'FAM20A', 'PLN', 'STC1', 'STC2']	0.000908429	0.156863	0.00886918
Regulation Of Cell Motility (GO:2000145)	7.07164e-05	123	3.13571	13.0147	18	['ADGRG3', 'CCL21', 'CCR7', 'DUOX1', 'DUOX2', 'DUOXA2', 'ENPP2', 'FGF2', 'FGF7', 'FGF9', 'PLXNA2', 'ROBO4', 'SPOCK2', 'SST', 'TACSTD2', 'TMIGD1', 'TNC', 'WAS']	0.000856875	0.146341	0.00997783
Calcium Ion Transport (GO:0006816)	6.98326e-05	112	3.27249	13.6003	17	['ATP2C2', 'CACNA1A', 'CACNA1D', 'CCR1', 'CCR5', 'CHRNA7', 'CLU', 'MCOLN2', 'MCOLN3', 'ORAI2', 'RAMP2', 'RAMP3', 'RYR1', 'TRPM4', 'TRPM5', 'TRPM6', 'TRPV2']	0.000849006	0.151786	0.0094235
Cellular Response To Zinc Ion (GO:0071294)	6.63458e-05	15	12.1531	50.778	6	['GLRA2', 'HVCN1', 'MT1E', 'MT1F', 'MT1G', 'MT1M']	0.000809329	0.4	0.00332594
T Cell Homeostasis (GO:0043029)	6.63458e-05	15	12.1531	50.778	6	['FOXP3', 'GPR15LG', 'JAK3', 'LGALS2', 'NCKAP1L', 'TNFSF14']	0.000809329	0.4	0.00332594
Negative Regulation Of Phagocytosis (GO:0050765)	6.63458e-05	15	12.1531	50.778	6	['CD300A', 'CD300LF', 'DYSF', 'FCGR2B', 'SYT11', 'TLR2']	0.000809329	0.4	0.00332594
Alpha-Beta T Cell Activation (GO:0046631)	6.63458e-05	15	12.1531	50.778	6	['CD247', 'CD3D', 'CLEC4A', 'NKG7', 'TRBC1', 'TRBC2']	0.000809329	0.4	0.00332594
Defense Response To Protozoan (GO:0042832)	6.63458e-05	15	12.1531	50.778	6	['CD40', 'GBP1', 'GBP4', 'IRF4', 'NKG7', 'SLC11A1']	0.000809329	0.4	0.00332594
Fatty Acid Metabolic Process (GO:0006631)	6.34211e-05	122	3.16595	13.2899	18	['ABCD2', 'ACOT11', 'ACOX2', 'ACSF2', 'ACSL4', 'ALOX15', 'ALOX5', 'CYP2J2', 'CYP4F12', 'CYP4F2', 'FAAH', 'GGT5', 'LCP1', 'LIPC', 'NAAA', 'PPARGC1A', 'UGT1A8', 'XBP1']	0.0007869	0.147541	0.00997783
Negative Regulation Of Osteoclast Differentiation (GO:0045671)	6.30663e-05	21	9.11816	38.2981	7	['FBN1', 'FSTL3', 'LILRB1', 'LILRB3', 'LILRB4', 'LTF', 'TNFAIP6']	0.000785186	0.333333	0.00388027
Negative Regulation Of Interleukin-2 Production (GO:0032703)	6.30663e-05	21	9.11816	38.2981	7	['CR1', 'FOXP3', 'GBP1', 'LAPTM5', 'LILRB4', 'PTPRC', 'TBX21']	0.000785186	0.333333	0.00388027
Regulation Of Lipid Storage (GO:0010883)	6.30663e-05	21	9.11816	38.2981	7	['C3', 'LCP1', 'PLA2G10', 'PPARG', 'TNF', 'VSTM2A', 'ZC3H12A']	0.000785186	0.333333	0.00388027
Regulation Of Lipopolysaccharide-Mediated Signaling Pathway (GO:0031664)	6.30663e-05	21	9.11816	38.2981	7	['CD180', 'CD55', 'CX3CL1', 'LILRA2', 'LTF', 'LY96', 'SCIMP']	0.000785186	0.333333	0.00388027
Endocytosis (GO:0006897)	5.28255e-05	189	2.66426	11.3955	24	['ADORA1', 'ANXA1', 'CD93', 'CLN3', 'CORO1A', 'EHD3', 'EPN3', 'FCGR2B', 'ITGAM', 'ITGB2', 'LDLRAD3', 'LRP8', 'LRRK2', 'NEURL1B', 'P2RY6', 'PECAM1', 'PLD4', 'RAB17', 'RAB34', 'RHOU', 'SLC11A1', 'SYP', 'SYT7', 'VLDLR']	0.000666852	0.126984	0.0133038
Cellular Response To Salt (GO:1902075)	4.91578e-05	109	3.37948	14.5602	17	['ADGRV1', 'ALOX15', 'CACNA1A', 'CHP2', 'CLU', 'CPNE5', 'ITPKA', 'P2RY4', 'PLCG2', 'RASGRP2', 'RYR1', 'SYT11', 'SYT17', 'SYT7', 'TGM2', 'WNT5A', 'ZC3H12A']	0.000622723	0.155963	0.0094235
Positive Regulation Of Cytosolic Calcium Ion Concentration Involved In Phospholipase C-activating G Protein-Coupled Signaling Pathway (GO:0051482)	4.89821e-05	27	7.68125	33.1059	8	['F2R', 'F2RL2', 'GNA15', 'GPR18', 'GPR4', 'GPR65', 'P2RY10', 'P2RY8']	0.000622674	0.296296	0.00443459
Positive Regulation Of Calcium Ion Transmembrane Transport (GO:1904427)	4.60249e-05	42	5.70462	24.741	10	['APLNR', 'CD19', 'CEMIP', 'CX3CL1', 'CXCL10', 'CXCL9', 'F2R', 'P2RX5', 'RAMP3', 'THY1']	0.000587141	0.238095	0.00554324
Positive Regulation Of Protein-Containing Complex Assembly (GO:0031334)	4.5919e-05	98	3.56776	15.477	16	['BTK', 'CDH5', 'CLU', 'FSCN1', 'GBP5', 'ISG15', 'LCP1', 'MMP1', 'MMP3', 'PLCG2', 'PLEK', 'RASIP1', 'TLR6', 'TNF', 'TRABD2A', 'WARS1']	0.000587141	0.163265	0.00886918
Positive Regulation Of Immunoglobulin Production (GO:0002639)	4.4715e-05	34	6.56968	28.5751	9	['CD86', 'DNAJB9', 'IL10', 'MAD2L2', 'MZB1', 'PTPRC', 'SASH3', 'TNFRSF4', 'XBP1']	0.000574476	0.264706	0.00498891
Superoxide Metabolic Process (GO:0006801)	4.4715e-05	34	6.56968	28.5751	9	['CYBB', 'DUOX1', 'DUOX2', 'NCF1', 'NCF1C', 'NCF2', 'NOS2', 'NOS3', 'NRROS']	0.000574476	0.264706	0.00498891
Negative Regulation Of Viral Life Cycle (GO:1903901)	4.4026e-05	20	9.81983	42.778	7	['BST2', 'CIITA', 'FCN1', 'IFITM1', 'IFITM2', 'IFITM3', 'LY6E']	0.000569665	0.35	0.00388027
Endothelial Cell Development (GO:0001885)	4.4026e-05	20	9.81983	42.778	7	['ICAM1', 'MSN', 'PECAM1', 'PPP1R16B', 'ROBO4', 'SOX18', 'STC1']	0.000569665	0.35	0.00388027
Fc-gamma Receptor Signaling Pathway Involved In Phagocytosis (GO:0038096)	4.4026e-05	20	9.81983	42.778	7	['FCGR2B', 'FGR', 'HCK', 'LYN', 'MYO1G', 'VAV1', 'VAV3']	0.000569665	0.35	0.00388027
T Cell Mediated Immunity (GO:0002456)	4.4026e-05	20	9.81983	42.778	7	['C4BPA', 'CADM1', 'CR1', 'CR2', 'CTSH', 'MYO1G', 'PRF1']	0.000569665	0.35	0.00388027
Response To Tumor Necrosis Factor (GO:0034612)	4.35855e-05	108	3.41671	14.8991	17	['ADAMTS12', 'CCL11', 'CCL13', 'CCL18', 'CCL2', 'CCL20', 'CCL21', 'CCL24', 'CCL4', 'CD40', 'CHI3L1', 'CX3CL1', 'GBP1', 'LRRK2', 'SLC22A5', 'SPHK1', 'ZC3H12A']	0.000569665	0.157407	0.0094235
Nitrogen Compound Transport (GO:0071705)	4.2166e-05	163	2.85694	12.4992	22	['ABCG2', 'AQP8', 'PDPN', 'RAMP2', 'RAMP3', 'SLC11A1', 'SLC15A3', 'SLC19A3', 'SLC22A5', 'SLC26A2', 'SLC26A4', 'SLC26A7', 'SLC29A4', 'SLC36A1', 'SLC3A1', 'SLC6A14', 'SLC6A19', 'SLC6A20', 'SLC6A6', 'SLC7A4', 'SLC7A5', 'ZG16']	0.000555517	0.134969	0.0121951
Vascular Endothelial Growth Factor Signaling Pathway (GO:0038084)	4.16489e-05	14	13.6726	59.8916	6	['FLT4', 'FOXC1', 'KDR', 'PGF', 'PIK3CD', 'VEGFC']	0.000550708	0.428571	0.00332594
Peptide Antigen Assembly With MHC Class II Protein Complex (GO:0002503)	4.16489e-05	14	13.6726	59.8916	6	['HLA-DMA', 'HLA-DMB', 'HLA-DOA', 'HLA-DOB', 'HLA-DRA', 'HLA-DRB1']	0.000550708	0.428571	0.00332594
Regulation Of Leukocyte Activation (GO:0002694)	4.16489e-05	14	13.6726	59.8916	6	['CD74', 'CD84', 'LCK', 'LYN', 'PLA2G10', 'PLA2G2A']	0.000550708	0.428571	0.00332594
MHC Class II Protein Complex Assembly (GO:0002399)	4.16489e-05	14	13.6726	59.8916	6	['HLA-DMA', 'HLA-DMB', 'HLA-DOA', 'HLA-DOB', 'HLA-DRA', 'HLA-DRB1']	0.000550708	0.428571	0.00332594
Positive Regulation Of Cell Projection Organization (GO:0031346)	4.04501e-05	118	3.29295	14.4662	18	['ALKAL2', 'CARMIL2', 'CX3CL1', 'DPYSL3', 'LRRC7', 'LTK', 'LYN', 'NTRK2', 'NTRK3', 'PLXNA2', 'PROM2', 'PTN', 'RELN', 'ROBO1', 'S100A9', 'SERPINI1', 'TENM3', 'WNT5A']	0.000542781	0.152542	0.00997783
Positive Regulation Of JNK Cascade (GO:0046330)	3.98201e-05	77	4.06132	17.8694	14	['CCL21', 'CCR7', 'CD27', 'FCGR2B', 'FLT4', 'IL1B', 'NCF1', 'NOD2', 'RASGRP1', 'RASSF2', 'SERPINF2', 'SLAMF1', 'TRAF1', 'UNC5CL']	0.000536314	0.181818	0.00776053
Neuron Differentiation (GO:0030182)	3.63612e-05	173	2.80832	12.4671	23	['ACSL4', 'ANOS1', 'ATOH1', 'BHLHA15', 'BHLHE22', 'BRINP3', 'EPOP', 'FZD5', 'INHBA', 'LHX4', 'LMX1A', 'NOVA2', 'NTRK2', 'PAX6', 'RNF112', 'RUNX3', 'SNPH', 'TDP2', 'TENM3', 'TENM4', 'WNT11', 'WNT5A', 'XBP1']	0.000491555	0.132948	0.0127494
Fc Receptor Signaling Pathway (GO:0038093)	3.61177e-05	26	8.10821	36.0189	8	['CD247', 'FCGR3A', 'KIT', 'LCK', 'LYN', 'PLCG2', 'VAV1', 'VAV3']	0.000490091	0.307692	0.00443459
Antigen Processing And Presentation Of Exogenous Peptide Antigen Via MHC Class II (GO:0019886)	3.61177e-05	26	8.10821	36.0189	8	['FCGR2B', 'HLA-DMA', 'HLA-DMB', 'HLA-DOA', 'HLA-DOB', 'HLA-DRA', 'HLA-DRB1', 'IFI30']	0.000490091	0.307692	0.00443459
Heterophilic Cell-Cell Adhesion Via Plasma Membrane Cell Adhesion Molecules (GO:0007157)	3.49441e-05	49	5.28606	23.558	11	['CADM1', 'CEACAM19', 'CRB2', 'ICAM1', 'ITGAL', 'REG3A', 'SELL', 'SELP', 'TENM3', 'TENM4', 'VCAM1']	0.000477746	0.22449	0.00609756
Actin Filament Bundle Organization (GO:0061572)	3.44693e-05	33	6.84361	30.5401	9	['ADD2', 'BAIAP2L2', 'DPYSL3', 'ESPN', 'FSCN1', 'LCP1', 'LIMD2', 'RFLNA', 'SHROOM2']	0.000473039	0.272727	0.00498891
Regulation Of Activated T Cell Proliferation (GO:0046006)	3.44693e-05	33	6.84361	30.5401	9	['CD274', 'CLC', 'FOXP3', 'HHLA2', 'IDO1', 'IL12RB1', 'LILRB4', 'PDCD1LG2', 'TNFSF9']	0.000473039	0.272727	0.00498891
Positive Regulation Of Interleukin-12 Production (GO:0032735)	3.44693e-05	33	6.84361	30.5401	9	['CCR7', 'CD40', 'IL16', 'LAPTM5', 'LTB', 'MAPK11', 'PLCG2', 'SCIMP', 'TLR2']	0.000473039	0.272727	0.00498891
Positive Regulation Of Release Of Sequestered Calcium Ion Into Cytosol (GO:0051281)	3.44693e-05	33	6.84361	30.5401	9	['APLNR', 'CD19', 'CEMIP', 'CX3CL1', 'CXCL10', 'CXCL9', 'F2R', 'P2RY6', 'THY1']	0.000473039	0.272727	0.00498891
Regulation Of I-kappaB kinase/NF-kappaB Signaling (GO:0043122)	3.36316e-05	232	2.51646	11.2567	28	['BIRC3', 'BST2', 'CARD11', 'CCL21', 'CCR7', 'CD40', 'CD74', 'CX3CL1', 'ESR1', 'F2R', 'HLA-DRB1', 'IL1B', 'LILRB4', 'LTB', 'LTF', 'NOD2', 'PIM2', 'PLCG2', 'PRKCB', 'RHOH', 'S100B', 'TLR6', 'TNF', 'TNIP3', 'TRAF1', 'UNC5CL', 'WNT5A', 'ZC3H12A']	0.000468644	0.12069	0.0155211
Positive Regulation Of Epithelial Cell Migration (GO:0010634)	3.0982e-05	95	3.70355	16.6989	16	['AGT', 'CTSH', 'ENPP2', 'EPB41L4B', 'FGF10', 'FGF2', 'FGF7', 'FLT4', 'KDR', 'MMP9', 'PIK3CD', 'PIK3CG', 'PLCG2', 'VIL1', 'WNT5A', 'ZC3H12A']	0.000433389	0.168421	0.00886918
Monoatomic Anion Transport (GO:0006820)	3.0914e-05	57	4.87109	21.9679	12	['ANO5', 'ANO7', 'CLCN2', 'CLCN4', 'FXYD3', 'LRRC8C', 'SLC17A4', 'SLC17A8', 'SLC26A3', 'SLC26A4', 'SLC26A7', 'SLC4A10']	0.000433389	0.210526	0.00665188
Regulation Of Lymphocyte Differentiation (GO:0045619)	2.99669e-05	19	10.6384	48.1215	7	['CCR2', 'FCRL3', 'IKZF3', 'NCKAP1L', 'PRDM1', 'SLAMF8', 'TBX21']	0.000422452	0.368421	0.00388027
Regulation Of Acute Inflammatory Response (GO:0002673)	2.99669e-05	19	10.6384	48.1215	7	['C2CD4A', 'C2CD4B', 'CREB3L3', 'FFAR2', 'KLKB1', 'OSMR', 'PTGES']	0.000422452	0.368421	0.00388027
Regulation Of Monocyte Chemotaxis (GO:0090025)	2.62015e-05	25	8.5854	39.3355	8	['CCR1', 'CCR2', 'CXCL10', 'GREM1', 'LYN', 'PLA2G7', 'SERPINE1', 'SLAMF8']	0.000372267	0.32	0.00443459
Regulation Of Macrophage Cytokine Production (GO:0010935)	2.49015e-05	13	15.6263	71.94	6	['IRAK3', 'LAPTM5', 'LILRB1', 'PLCG2', 'SEMA7A', 'WNT5A']	0.00035519	0.461538	0.00332594
Neuron Projection Guidance (GO:0097485)	2.34496e-05	124	3.31158	15.3322	19	['DSCAML1', 'EFNA1', 'EPHA10', 'EPHB1', 'FEZ1', 'IGSF9', 'KIF5C', 'NOTCH3', 'NRCAM', 'PLA2G10', 'PTPRO', 'RELN', 'ROBO4', 'SEMA3E', 'SEMA4A', 'SEMA4G', 'SEMA6A', 'SEMA7A', 'WNT5A']	0.000335802	0.153226	0.0105322
Modulation Of Chemical Synaptic Transmission (GO:0050804)	2.08655e-05	123	3.34352	15.6496	19	['BAIAP3', 'CACNA1A', 'CHRNA7', 'CLN3', 'CLSTN2', 'CLSTN3', 'DLGAP1', 'DYSF', 'FER1L4', 'GRM8', 'IL1B', 'LRP8', 'LRRC4', 'LRRK2', 'RELN', 'RIMS2', 'RIMS4', 'SNCAIP', 'TNF']	0.000299983	0.154472	0.0105322
Intracellular Monoatomic Cation Homeostasis (GO:0030003)	2.03724e-05	190	2.77668	13.0253	25	['ANKRD9', 'ATP13A4', 'ATP2C2', 'CCL11', 'CCL13', 'CCR1', 'CCR2', 'CD40', 'CDH5', 'CHRNA7', 'CNNM4', 'EDN3', 'EDNRA', 'LCK', 'PLN', 'SCNN1B', 'SCNN1G', 'SLC11A1', 'SLC30A10', 'SLC39A5', 'SLC41A1', 'SLC46A1', 'SLC4A11', 'STC1', 'STC2']	0.00029406	0.131579	0.0138581
Regulation Of Lymphocyte Proliferation (GO:0050670)	1.98201e-05	18	11.6059	54.5813	7	['CD22', 'FGF10', 'IKZF3', 'LST1', 'MZB1', 'TNFSF8', 'TNFSF9']	0.000287233	0.388889	0.00388027
Regulation Of T Cell Cytokine Production (GO:0002724)	1.98201e-05	18	11.6059	54.5813	7	['CCR2', 'CD55', 'CLC', 'FOXP3', 'FZD5', 'LILRB4', 'TRPM4']	0.000287233	0.388889	0.00388027
Antigen Processing And Presentation Of Exogenous Peptide Antigen (GO:0002478)	1.98052e-05	31	7.46617	35.115	9	['CLEC4A', 'FCGR2B', 'HLA-DMA', 'HLA-DMB', 'HLA-DOA', 'HLA-DOB', 'HLA-DRA', 'HLA-DRB1', 'IFI30']	0.000287233	0.290323	0.00498891
B Cell Proliferation (GO:0042100)	1.98052e-05	31	7.46617	35.115	9	['CD180', 'CD19', 'CD40', 'CD79A', 'CR2', 'GAPT', 'IL10', 'PTPRC', 'RASGRP1']	0.000287233	0.290323	0.00498891
Leukocyte Cell-Cell Adhesion (GO:0007159)	1.98052e-05	31	7.46617	35.115	9	['CERCAM', 'ICAM1', 'ITGAL', 'ITGB2', 'MSN', 'PECAM1', 'SELL', 'SELP', 'VCAM1']	0.000287233	0.290323	0.00498891
Cellular Response To Organic Substance (GO:0071310)	1.97982e-05	82	4.09324	19.252	15	['ASAH2', 'CCL2', 'CCR7', 'CXCR4', 'DPYSL3', 'FLT3', 'GHR', 'HCLS1', 'IGFBP5', 'IL1B', 'LEF1', 'PLCG2', 'RAMP2', 'RAMP3', 'TNF']	0.000287233	0.182927	0.00831486
Mononuclear Cell Differentiation (GO:1903131)	1.86705e-05	24	9.12224	43.1376	8	['CLU', 'FLT3', 'IKZF1', 'LILRB1', 'LYN', 'MT1G', 'PDE1B', 'PPARG']	0.000277227	0.333333	0.00443459
Positive Regulation Of Cell-Cell Adhesion (GO:0022409)	1.84812e-05	46	5.73963	27.1672	11	['CD44', 'CX3CL1', 'FSTL3', 'GCNT2', 'IL10', 'IL1B', 'LCK', 'SERPINF2', 'SIRPG', 'THY1', 'TNF']	0.000275544	0.23913	0.00609756
Negative Regulation Of Inflammatory Response (GO:0050728)	1.7359e-05	111	3.54149	16.8592	18	['ALOX5', 'CDH5', 'FGR', 'FNDC4', 'HCK', 'HLA-DRB1', 'IL10', 'IL33', 'KLF4', 'LRFN5', 'LYN', 'MEFV', 'PPARG', 'REG3A', 'RHBDF2', 'SIGLEC10', 'SLAMF8', 'TNFAIP6']	0.000259883	0.162162	0.00997783
Myeloid Leukocyte Differentiation (GO:0002573)	1.52939e-05	71	4.48957	21.6194	14	['CCR7', 'GPR183', 'HLA-DRB1', 'IL1RL1', 'IL33', 'KIT', 'MMP9', 'MT1G', 'PDE1B', 'PIK3CD', 'PPARG', 'SNX10', 'SOCS1', 'SPI1']	0.000229916	0.197183	0.00776053
Positive Regulation Of NIK/NF-kappaB Signaling (GO:1901224)	1.4149e-05	53	5.34691	25.9286	12	['CD27', 'CD86', 'IL1B', 'LAPTM5', 'LRRC19', 'NOD2', 'PDCD4', 'PTP4A3', 'SPHK1', 'TLR2', 'TNF', 'TNFSF14']	0.000213591	0.226415	0.00665188
Regulation Of Receptor Signaling Pathway Via JAK-STAT (GO:0046425)	1.4149e-05	53	5.34691	25.9286	12	['F2R', 'GHR', 'HES5', 'IL10', 'IL7R', 'JAK3', 'KIT', 'MST1L', 'PTPRC', 'SOCS1', 'SOCS3', 'TNF']	0.000213591	0.226415	0.00665188
Actin Cytoskeleton Reorganization (GO:0031532)	1.4149e-05	53	5.34691	25.9286	12	['ANXA1', 'CASS4', 'CDC42BPG', 'FGF10', 'FGF7', 'KIT', 'PARVB', 'PDLIM4', 'PHACTR1', 'PLEK', 'S1PR1', 'S1PR2']	0.000213591	0.226415	0.00665188
Negative Regulation Of Complement Activation (GO:0045916)	1.40301e-05	12	18.2312	88.4749	6	['C4BPA', 'C4BPB', 'CD55', 'CR1', 'CR2', 'SERPING1']	0.000213591	0.5	0.00332594
Regulation Of Vascular Associated Smooth Muscle Cell Proliferation (GO:1904705)	1.38301e-05	37	6.76196	32.8575	10	['FGF2', 'FGF9', 'IGFBP5', 'IL10', 'MMP2', 'MMP9', 'NR4A3', 'P2RY6', 'PDCD4', 'PPARG']	0.000212316	0.27027	0.00554324
Negative Regulation Of Lymphocyte Activation (GO:0051250)	1.30437e-05	23	9.73066	47.5304	8	['CTSG', 'FCGR2B', 'JAK3', 'LAPTM5', 'LAX1', 'LST1', 'SAMSN1', 'TIGIT']	0.000201095	0.347826	0.00443459
Negative Regulation Of Leukocyte Activation (GO:0002695)	1.26847e-05	17	12.7668	62.5156	7	['CD300A', 'CD300LF', 'CD84', 'FCGR2B', 'LILRB4', 'LRFN5', 'ZC3H12A']	0.000196396	0.411765	0.00388027
Positive Regulation Of Regulatory T Cell Differentiation (GO:0045591)	1.26847e-05	17	12.7668	62.5156	7	['BCL6', 'CR1', 'FOXP3', 'HLA-DRA', 'HLA-DRB1', 'LILRB4', 'SOCS1']	0.000196396	0.411765	0.00388027
Response To Interferon-Alpha (GO:0035455)	1.26847e-05	17	12.7668	62.5156	7	['BST2', 'IFITM1', 'IFITM2', 'IFITM3', 'LAMP3', 'MX2', 'PYHIN1']	0.000196396	0.411765	0.00388027
Positive Regulation Of Endocytosis (GO:0045807)	1.24067e-05	79	4.28546	21.0259	15	['C3', 'CCL21', 'CLN3', 'CLU', 'DOCK2', 'FCGR2B', 'IL1B', 'IL2RB', 'NEDD4L', 'SERPINE1', 'SGIP1', 'SIRPB1', 'SIRPG', 'SLC11A1', 'TNF']	0.000194586	0.189873	0.00831486
Cellular Response To Calcium Ion (GO:0071277)	1.0831e-05	69	4.65308	23.1041	14	['ADGRV1', 'ALOX15', 'CACNA1A', 'CHP2', 'CLU', 'CPNE5', 'ITPKA', 'PLCG2', 'RASGRP2', 'RYR1', 'SYT11', 'SYT17', 'SYT7', 'WNT5A']	0.000170611	0.202899	0.00776053
Response To Molecule Of Bacterial Origin (GO:0002237)	1.0831e-05	69	4.65308	23.1041	14	['C4B', 'CXCL2', 'F2R', 'FCGR2B', 'FZD5', 'IL10', 'IL1B', 'IRAK3', 'LY96', 'NOS2', 'NOS3', 'S100A9', 'SELP', 'SLC11A1']	0.000170611	0.202899	0.00776053
Positive Regulation Of Calcium Ion Transport (GO:0051928)	1.08158e-05	29	8.21323	40.7864	9	['CACNA1D', 'CCL2', 'CCL4', 'CCR1', 'F2R', 'LILRA2', 'PDGFRB', 'STC1', 'WNK3']	0.000170611	0.310345	0.00498891
Axon Guidance (GO:0007411)	1.01467e-05	149	3.17311	15.8455	22	['ANOS1', 'CHN1', 'DSCAML1', 'EFNA1', 'EPHA10', 'EPHB1', 'FEZ1', 'IGSF9', 'KIF5C', 'NOTCH3', 'NRCAM', 'PLA2G10', 'PLXNA2', 'PTPRO', 'RELN', 'ROBO4', 'SEMA3E', 'SEMA4A', 'SEMA4G', 'SEMA6A', 'SEMA7A', 'WNT5A']	0.000161945	0.147651	0.0121951
Positive Regulation Of Leukocyte Mediated Cytotoxicity (GO:0001912)	9.27558e-06	51	5.62142	28.2907	12	['CADM1', 'CD1C', 'CD1E', 'HLA-DRA', 'HLA-DRB1', 'IL12RB1', 'ITGAM', 'MICB', 'NOS2', 'RASGRP1', 'SLAMF6', 'SPI1']	0.000148697	0.235294	0.00665188
Positive Regulation Of Ras Protein Signal Transduction (GO:0046579)	9.27558e-06	51	5.62142	28.2907	12	['F2R', 'F2RL2', 'FGF10', 'GPR18', 'GPR4', 'GPR65', 'P2RY10', 'P2RY8', 'PIK3CG', 'RASGRP1', 'RASGRP4', 'ROBO1']	0.000148697	0.235294	0.00665188
Regulation Of Filopodium Assembly (GO:0051489)	9.20556e-06	43	6.27823	31.6169	11	['ARHGAP44', 'CCL21', 'CCR7', 'CLU', 'DOCK11', 'DPYSL3', 'FSCN1', 'NEURL1', 'PPP1R16B', 'RAB17', 'RIPOR2']	0.000148697	0.255814	0.00609756
Negative Regulation Of Cell Population Proliferation (GO:0008285)	9.20016e-06	379	2.23043	11.2329	41	['ACVR1C', 'AQP11', 'AZGP1', 'BMP5', 'CD300A', 'CDKN2B', 'CLMN', 'COL18A1', 'CXCL1', 'F2R', 'FOXP3', 'FRZB', 'GREM1', 'HNF4A', 'IFIT3', 'IFITM1', 'IGFBP5', 'IGFBP7', 'IL10', 'IL1B', 'INHBA', 'LYN', 'MINAR1', 'MMRN2', 'NEURL1', 'NOS3', 'PDPN', 'PIM2', 'PPARG', 'PPARGC1A', 'PTGIR', 'RGCC', 'RUNX3', 'SCIN', 'SIRPG', 'SST', 'TP73', 'WARS1', 'WNK2', 'WNT5A', 'ZBTB7C']	0.000148697	0.108179	0.0227273
Fc Receptor Mediated Stimulatory Signaling Pathway (GO:0002431)	8.9148e-06	22	10.426	52.6501	8	['FCGR2B', 'FGR', 'HCK', 'LYN', 'MYO1G', 'NR4A3', 'VAV1', 'VAV3']	0.000145488	0.363636	0.00443459
Blood Vessel Endothelial Cell Migration (GO:0043534)	8.9148e-06	22	10.426	52.6501	8	['CDH5', 'EGR3', 'FGF2', 'GREM1', 'KDR', 'PIK3R3', 'ROBO1', 'SOX18']	0.000145488	0.363636	0.00443459
Negative Regulation Of MAPK Cascade (GO:0043409)	7.86467e-06	105	3.78635	19.3268	18	['AGT', 'CD300A', 'CNKSR3', 'DUSP2', 'DUSP4', 'GBP1', 'IL1B', 'IRAK3', 'LAX1', 'LILRB4', 'LYN', 'PPARG', 'PTPRC', 'PTPRR', 'RPS6KA6', 'SEMA6A', 'UCHL1', 'WNK2']	0.000129517	0.171429	0.00997783
Positive Regulation Of Stress-Activated MAPK Cascade (GO:0032874)	7.86467e-06	105	3.78635	19.3268	18	['CCL21', 'CCR7', 'CD27', 'FCGR2B', 'FLT4', 'IL1B', 'NCF1', 'NOD2', 'RASGRP1', 'RASSF2', 'SCIMP', 'SERPINF2', 'SLAMF1', 'SPHK1', 'SPI1', 'TRAF1', 'UNC5CL', 'ZC3H12A']	0.000129517	0.171429	0.00997783
Antigen Processing And Presentation Of Peptide Antigen Via MHC Class II (GO:0002495)	7.82109e-06	28	8.64575	44.1515	9	['FCGR2B', 'HLA-DMA', 'HLA-DMB', 'HLA-DOA', 'HLA-DOB', 'HLA-DRA', 'HLA-DRB1', 'IFI30', 'MARCHF1']	0.000129517	0.321429	0.00498891
Hematopoietic Progenitor Cell Differentiation (GO:0002244)	7.82109e-06	28	8.64575	44.1515	9	['FLT3', 'FSTL3', 'INHBA', 'KIT', 'LYN', 'MEOX1', 'PLD4', 'PLEK', 'PTPRC']	0.000129517	0.321429	0.00498891
Negative Regulation Of Cytokine Production Involved In Immune Response (GO:0002719)	7.81448e-06	16	14.1858	72.4481	7	['FOXP3', 'IL10', 'IRAK3', 'JAK3', 'LILRB1', 'LILRB4', 'TNF']	0.000129517	0.4375	0.00388027
Phosphorylation (GO:0016310)	7.71674e-06	429	2.15643	11.0249	45	['ACVR1C', 'BTK', 'CCL11', 'CCL2', 'CDC25B', 'CDC42BPG', 'CDK14', 'CDK18', 'CDK20', 'CDKL1', 'CSF2RB', 'CTSG', 'DYRK3', 'EPHA10', 'EPHB1', 'ERG', 'FAM20A', 'FGR', 'GMFG', 'HCK', 'HCST', 'HK3', 'IRAK3', 'JAK3', 'LCK', 'LMTK3', 'LRRK2', 'LTK', 'LYN', 'MAP4K1', 'PDK2', 'PIK3CD', 'PIK3CG', 'PIM2', 'PRKCB', 'PRKG2', 'ROS1', 'RUNX3', 'SGK2', 'SPHK1', 'TRIB2', 'WNK2', 'WNK3', 'WNK4', 'WNT11']	0.000129517	0.104895	0.0249446
Regulation Of T Cell Mediated Immunity (GO:0002709)	7.34059e-06	11	21.878	112.328	6	['CCR2', 'CD80', 'CLC', 'IL1B', 'TRPM4', 'WAS']	0.000124276	0.545455	0.00332594
Mast Cell Mediated Immunity (GO:0002448)	7.34059e-06	11	21.878	112.328	6	['GPR15LG', 'KIT', 'NR4A3', 'PIK3CD', 'PIK3CG', 'SERPINB9']	0.000124276	0.545455	0.00332594
Regulation Of CD4-positive, Alpha-Beta T Cell Differentiation (GO:0043370)	7.34059e-06	11	21.878	112.328	6	['HLA-DRA', 'HLA-DRB1', 'IRF4', 'NCKAP1L', 'RUNX3', 'SOCS1']	0.000124276	0.545455	0.00332594
Regulation Of Kinase Activity (GO:0043549)	7.22469e-06	85	4.24147	21.8062	16	['CD74', 'FGFR2', 'FGFR3', 'FGR', 'FLT3', 'FLT4', 'HLA-DRB1', 'KDR', 'LTK', 'NTRK2', 'NTRK3', 'PDGFRB', 'PLCE1', 'ROS1', 'SLAMF8', 'TIE1']	0.000124052	0.188235	0.00886918
Monocyte Chemotaxis (GO:0002548)	7.18859e-06	42	6.48094	33.3338	11	['CCL11', 'CCL13', 'CCL18', 'CCL2', 'CCL20', 'CCL21', 'CCL24', 'CCL4', 'CTSG', 'CX3CL1', 'PTPRO']	0.00012402	0.261905	0.00609756
Response To Organic Cyclic Compound (GO:0014070)	7.04699e-06	58	5.27967	27.2009	13	['ADA', 'ADORA1', 'ALPL', 'ANXA1', 'CCL2', 'CLU', 'ESR1', 'GLDC', 'IGFBP5', 'IL1B', 'KYNU', 'SPP1', 'TNF']	0.000122159	0.224138	0.00720621
Regulation Of Intracellular Signal Transduction (GO:1902531)	6.42071e-06	297	2.454	12.7422	35	['ARHGAP30', 'ARHGAP44', 'ARHGAP9', 'ARHGEF15', 'CHN1', 'CHN2', 'DOCK2', 'FLT4', 'GBP1', 'GPR143', 'GRAP', 'IL1B', 'KDR', 'LBH', 'LRRK2', 'LYN', 'NGEF', 'NTRK2', 'NTRK3', 'PLCG2', 'PLEKHG6', 'PPP1R16B', 'PTPN13', 'RASSF2', 'RHOU', 'ROS1', 'SLA', 'TAGAP', 'TNF', 'TRAF1', 'USP2', 'VAV1', 'VAV3', 'VWF', 'WNT5A']	0.000111838	0.117845	0.0194013
Cellular Response To Vascular Endothelial Growth Factor Stimulus (GO:0035924)	6.00904e-06	34	7.60783	39.722	10	['EGR3', 'FLT4', 'FOXC1', 'KDR', 'MT1G', 'PGF', 'RAMP2', 'SEMA6A', 'SPHK1', 'VEGFC']	0.000105173	0.294118	0.00554324
Negative Regulation Of Interleukin-6 Production (GO:0032715)	6.00904e-06	34	7.60783	39.722	10	['CD84', 'CX3CL1', 'IL10', 'IRAK3', 'LILRB4', 'NCKAP1L', 'SLAMF1', 'SYT11', 'TNF', 'ZC3H12A']	0.000105173	0.294118	0.00554324
Inorganic Cation Import Across Plasma Membrane (GO:0098659)	5.94985e-06	103	3.87566	20.2522	18	['ABCC9', 'AQP8', 'CACNA1A', 'CACNA1D', 'CACNA1E', 'CLU', 'KCNJ12', 'KCNJ3', 'KCNJ6', 'KCNJ8', 'NALF1', 'SCN9A', 'SCNN1B', 'SCNN1G', 'SLC9A2', 'SLC9A7', 'TRPM4', 'TRPV2']	0.000105153	0.174757	0.00997783
Negative Regulation Of Tumor Necrosis Factor Superfamily Cytokine Production (GO:1903556)	5.93924e-06	49	5.92561	30.9688	12	['CD274', 'CHRNA7', 'CLEC4A', 'CX3CL1', 'IL10', 'IRAK3', 'LILRB1', 'LILRB4', 'LTF', 'SLAMF1', 'SYT11', 'ZC3H12A']	0.000105153	0.244898	0.00665188
Regulation Of Calcium Ion Transport (GO:0051924)	5.7404e-06	57	5.39981	28.3007	13	['CACNA1D', 'CCL4', 'CCR1', 'CD84', 'F2R', 'FCRL3', 'GRAMD2A', 'IL16', 'LILRA2', 'LILRB1', 'PLN', 'STC1', 'WNK3']	0.000102451	0.22807	0.00720621
Positive Regulation Of Interleukin-1 Beta Production (GO:0032731)	5.7404e-06	57	5.39981	28.3007	13	['AIM2', 'FZD5', 'GBP5', 'LCP1', 'LILRA2', 'MEFV', 'MNDA', 'NOD2', 'PYHIN1', 'TLR6', 'TLR8', 'TNF', 'WNT5A']	0.000102451	0.22807	0.00720621
Regulation Of NIK/NF-kappaB Signaling (GO:1901222)	5.23935e-06	83	4.36832	23.0679	16	['ADGRG3', 'CD27', 'CD86', 'IL1B', 'LAPTM5', 'LRRC19', 'NOD2', 'PDCD4', 'PTP4A3', 'RASSF2', 'SPHK1', 'SPI1', 'TLR2', 'TNF', 'TNFSF14', 'ZC3H12A']	9.44386e-05	0.192771	0.00886918
Antimicrobial Humoral Immune Response Mediated By Antimicrobial Peptide (GO:0061844)	5.19622e-06	65	5.01858	26.5197	14	['CCL13', 'CXCL1', 'CXCL10', 'CXCL2', 'CXCL3', 'CXCL6', 'CXCL9', 'DEFB1', 'GNLY', 'LTF', 'REG1A', 'REG1B', 'REG3A', 'S100A9']	9.41296e-05	0.215385	0.00776053
Positive Regulation Of Neuron Projection Development (GO:0010976)	4.91204e-06	92	4.14744	22.0177	17	['ALKAL2', 'BMP5', 'CX3CL1', 'DPYSL3', 'LRP8', 'LRRC7', 'LTK', 'LYN', 'NTRK2', 'NTRK3', 'PTN', 'RELN', 'S100A9', 'SERPINI1', 'TENM3', 'VLDLR', 'WNT5A']	8.94287e-05	0.184783	0.0094235
Negative Regulation Of Macrophage Activation (GO:0043031)	4.60371e-06	15	15.9594	85.1737	7	['CST7', 'CX3CL1', 'FCGR2B', 'LRFN5', 'PTPRC', 'SYT11', 'ZC3H12A']	8.42386e-05	0.466667	0.00388027
Positive Regulation Of Cytokine Production Involved In Immune Response (GO:0002720)	4.44954e-06	33	7.93882	42.4861	10	['CD55', 'FFAR2', 'FZD5', 'KIT', 'LAPTM5', 'NOD2', 'PLCG2', 'SCIMP', 'SLC7A5', 'WNT5A']	8.18308e-05	0.30303	0.00554324
Positive Regulation Of NF-kappaB Transcription Factor Activity (GO:0051092)	4.23598e-06	152	3.26738	17.5558	23	['AGT', 'AIM2', 'BTK', 'CARD11', 'CARD14', 'CD40', 'CLU', 'CX3CL1', 'EDA', 'IL18R1', 'IL1B', 'IRAK3', 'LTF', 'NOD2', 'PLCG2', 'PRKCB', 'S100A9', 'SPHK1', 'TLR2', 'TLR6', 'TNF', 'TRAF1', 'WNT5A']	7.83008e-05	0.151316	0.0127494
Positive Regulation Of MAP Kinase Activity (GO:0043406)	4.20733e-06	91	4.2036	22.5985	17	['CD40', 'EDN3', 'FGF2', 'FLT3', 'GHR', 'IL1B', 'KIT', 'LRRK2', 'NOD2', 'NTRK3', 'PDGFRB', 'PIK3CG', 'RASGRP1', 'ROBO1', 'TLR6', 'TNF', 'WNT5A']	7.817e-05	0.186813	0.0094235
Positive Regulation Of Vascular Associated Smooth Muscle Cell Proliferation (GO:1904707)	3.85726e-06	20	12.1643	65.8543	8	['FGF2', 'FGF9', 'IGFBP5', 'IL10', 'MMP2', 'MMP9', 'NR4A3', 'P2RY6']	7.20353e-05	0.4	0.00443459
Cellular Response To Interleukin-1 (GO:0071347)	3.75684e-06	81	4.50298	24.4295	16	['ADAMTS12', 'CCL11', 'CCL13', 'CCL18', 'CCL2', 'CCL20', 'CCL21', 'CCL24', 'CCL4', 'CD40', 'CX3CL1', 'GBP1', 'IL1B', 'IRAK3', 'MAPK11', 'ZC3H12A']	7.05234e-05	0.197531	0.00886918
Regulation Of Wound Healing (GO:0061041)	3.70604e-06	47	6.26456	34.0234	12	['ALOX5', 'ANXA1', 'CLDN1', 'DUOX1', 'DUOX2', 'F2R', 'FGF2', 'MMRN1', 'PLAU', 'REG3A', 'SERPINE1', 'VIL1']	6.99323e-05	0.255319	0.00665188
Cellular Response To Tumor Necrosis Factor (GO:0071356)	3.44993e-06	119	3.69962	20.208	20	['ADAMTS12', 'AIM2', 'BIRC3', 'CARD14', 'CCL11', 'CCL13', 'CCL18', 'CCL2', 'CCL20', 'CCL21', 'CCL24', 'CCL4', 'CD40', 'CHI3L1', 'CX3CL1', 'GBP1', 'LRRK2', 'TNF', 'TRAF1', 'ZC3H12A']	6.54404e-05	0.168067	0.0110865
Release Of Sequestered Calcium Ion Into Cytosol (GO:0051209)	3.25252e-06	39	7.17591	39.3798	11	['CCL21', 'CCR7', 'CLU', 'F2R', 'FGF2', 'LCK', 'PLCD1', 'PLCE1', 'PLCG2', 'PTPRC', 'RYR1']	6.20204e-05	0.282051	0.00609756
Regulation Of Cytokine Production Involved In Inflammatory Response (GO:1900015)	2.897e-06	46	6.44899	35.7148	12	['ABCD2', 'ALOX5', 'GBP5', 'LILRB4', 'MEFV', 'NOD2', 'NOS2', 'PDCD4', 'PLD4', 'TLR6', 'TNF', 'ZC3H12A']	5.55335e-05	0.26087	0.00665188
Positive Regulation Of Heterotypic Cell-Cell Adhesion (GO:0034116)	2.57163e-06	14	18.2398	101.957	7	['CD44', 'GCNT2', 'IL10', 'IL1B', 'LCK', 'THY1', 'TNF']	4.95586e-05	0.5	0.00388027
Lymphocyte Proliferation (GO:0046651)	2.45053e-06	38	7.44189	41.7545	11	['CD40', 'CD79A', 'CR2', 'FLT3', 'IL10', 'MSN', 'PIK3CG', 'PTPRC', 'RASGRP1', 'TNFRSF4', 'TNFSF14']	4.74773e-05	0.289474	0.00609756
Regulation Of Defense Response (GO:0031347)	2.45044e-06	97	4.1707	23.4008	18	['ADAMTS12', 'ALOX15', 'ALOX5', 'ANXA1', 'BCL6', 'BIRC3', 'CCR2', 'FCGR2B', 'FGR', 'HCK', 'LRP8', 'LRRC19', 'NOD2', 'PTGES', 'PTGS2', 'SEMA7A', 'TNC', 'WNT5A']	4.74773e-05	0.185567	0.00997783
Regulation Of B Cell Differentiation (GO:0045577)	2.4256e-06	19	13.2705	74.5165	8	['CD27', 'FCRL3', 'IKZF3', 'INHBA', 'NCKAP1L', 'SLAMF8', 'SPI1', 'XBP1']	4.74773e-05	0.421053	0.00443459
Regulation Of Neuroinflammatory Response (GO:0150077)	2.4256e-06	19	13.2705	74.5165	8	['IL1B', 'IL33', 'MMP3', 'MMP9', 'PLCG2', 'PTGS2', 'SPHK1', 'TNF']	4.74773e-05	0.421053	0.00443459
Immunoglobulin Production Involved In Immunoglobulin-Mediated Immune Response (GO:0002381)	2.4256e-06	19	13.2705	74.5165	8	['GAPT', 'HLA-DMA', 'HLA-DMB', 'HLA-DOA', 'HLA-DOB', 'HLA-DRA', 'HLA-DRB1', 'MAD2L2']	4.74773e-05	0.421053	0.00443459
Carboxylic Acid Transport (GO:0046942)	2.39751e-06	53	5.94045	33.3868	13	['PDPN', 'SLC16A4', 'SLC16A6', 'SLC16A9', 'SLC36A1', 'SLC3A1', 'SLC5A12', 'SLC6A14', 'SLC6A19', 'SLC6A20', 'SLC6A6', 'SLC7A4', 'SLC7A5']	4.74773e-05	0.245283	0.00720621
Positive Regulation Of Leukocyte Migration (GO:0002687)	2.34632e-06	31	8.69538	48.9516	10	['ADAM8', 'EDN3', 'ICAM1', 'LYVE1', 'MADCAM1', 'NCKAP1L', 'PTN', 'THY1', 'TNF', 'TNFRSF18']	4.69652e-05	0.322581	0.00554324
Endodermal Cell Differentiation (GO:0035987)	2.34632e-06	31	8.69538	48.9516	10	['COL12A1', 'COL6A1', 'COL7A1', 'COL8A1', 'HMGA2', 'INHBA', 'ITGA5', 'ITGB2', 'MMP2', 'MMP9']	4.69652e-05	0.322581	0.00554324
Regulation Of Macrophage Activation (GO:0043030)	2.34632e-06	31	8.69538	48.9516	10	['CD74', 'CD84', 'FCGR2B', 'IL33', 'LRFN5', 'PLA2G10', 'SPHK1', 'TLR6', 'WNT5A', 'ZC3H12A']	4.69652e-05	0.322581	0.00554324
Positive Regulation Of Interleukin-8 Production (GO:0032757)	2.33292e-06	61	5.44629	30.6741	14	['CD74', 'CHI3L1', 'F2R', 'FCN1', 'FFAR2', 'IL1B', 'LILRA2', 'NOD2', 'NOS2', 'SERPINE1', 'TLR1', 'TLR2', 'TLR8', 'TNF']	4.69652e-05	0.229508	0.00776053
Positive Regulation Of GTPase Activity (GO:0043547)	1.91089e-06	234	2.80414	16.0362	31	['ARHGAP25', 'ARHGEF15', 'CCL11', 'CCL13', 'CCL18', 'CCL2', 'CCL20', 'CCL21', 'CCL24', 'CCL4', 'CCR7', 'CD40', 'CX3CL1', 'DOCK11', 'F2R', 'GPR65', 'NGEF', 'NTRK3', 'RAP1GAP', 'RAPGEFL1', 'RASGRP1', 'RASGRP2', 'RASGRP4', 'RGL3', 'RGS11', 'RGS16', 'SGSM1', 'TBC1D10C', 'TGM2', 'THY1', 'WNT11']	3.91139e-05	0.132479	0.017184
Negative Regulation Of Blood Vessel Morphogenesis (GO:2000181)	1.8623e-06	77	4.79878	27.4968	16	['ALOX5', 'CCR2', 'CXCL10', 'ECSCR', 'FOXC1', 'HHEX', 'KLF4', 'KLK3', 'MINAR1', 'PPARG', 'RGCC', 'SEMA3E', 'SEMA6A', 'SULF1', 'THBS2', 'YJEFN3']	3.83358e-05	0.207792	0.00886918
T Cell Receptor Signaling Pathway (GO:0050852)	1.79069e-06	95	4.27927	24.5929	18	['BTK', 'CD247', 'CD28', 'CD3D', 'HHLA2', 'HLA-DRB1', 'LCK', 'LCP2', 'PDE4B', 'PIK3CD', 'PLCG2', 'PTPRC', 'RFTN1', 'THEMIS2', 'THY1', 'TRBC1', 'TRBC2', 'ZC3H12A']	3.70724e-05	0.189474	0.00997783
Negative Regulation Of Antigen Receptor-Mediated Signaling Pathway (GO:0050858)	1.78999e-06	24	10.9525	62.9456	9	['CD22', 'CD300A', 'FCGR2B', 'FCRL3', 'GBP1', 'LAPTM5', 'LILRB4', 'SH2D1A', 'THY1']	3.70724e-05	0.375	0.00498891
Regulation Of Heterotypic Cell-Cell Adhesion (GO:0034114)	1.78999e-06	24	10.9525	62.9456	9	['CD44', 'GCNT2', 'IL10', 'IL1B', 'IL1RN', 'KLF4', 'LCK', 'THY1', 'TNF']	3.70724e-05	0.375	0.00498891
Positive Regulation Of Lipid Kinase Activity (GO:0090218)	1.66744e-06	30	9.1304	52.755	10	['CCL21', 'CCR7', 'CD19', 'FGF2', 'FGFR3', 'FGR', 'FLT3', 'KIT', 'NOD2', 'PDGFRB']	3.5123e-05	0.333333	0.00554324
Positive Regulation Of Hydrolase Activity (GO:0051345)	1.6421e-06	176	3.17945	18.3918	26	['CCL11', 'CCL13', 'CCL18', 'CCL2', 'CCL20', 'CCL21', 'CCL24', 'CCL4', 'CD40', 'CHP2', 'CTSH', 'CTSK', 'CX3CL1', 'DOCK11', 'F2R', 'RAP1GAP', 'RAPGEFL1', 'RASGRP1', 'RASGRP2', 'RASGRP4', 'RGL3', 'RGS11', 'RGS16', 'TGM2', 'THY1', 'WNT11']	3.47914e-05	0.147727	0.0144124
Negative Regulation Of Signal Transduction (GO:0009968)	1.55283e-06	267	2.68139	15.5758	34	['ADAMTS12', 'AGT', 'ASAH2', 'BMP5', 'CHAC1', 'CILP', 'CX3CL1', 'FAIM2', 'FGF2', 'FRZB', 'FSTL3', 'HHEX', 'IGFBP5', 'IL10', 'IL1B', 'IRAK3', 'LILRA2', 'LTF', 'LYN', 'MDFI', 'MMRN2', 'NEURL1', 'PLEK', 'PPARG', 'PRKCB', 'PTGIR', 'PTPRC', 'SEMA6A', 'SLAMF1', 'SOCS1', 'SULF1', 'TLR6', 'TNF', 'TRABD2A']	3.30936e-05	0.127341	0.018847
Positive Regulation Of Phospholipase C Activity (GO:0010863)	1.3475e-06	36	8.03769	47.185	11	['C5AR1', 'CD86', 'EDNRA', 'ESR1', 'FGF2', 'GNA15', 'KIT', 'P2RY6', 'PDGFRB', 'RASGRP4', 'S1PR4']	2.88876e-05	0.305556	0.00609756
Negative Regulation Of T Cell Proliferation (GO:0042130)	1.3475e-06	36	8.03769	47.185	11	['CD274', 'CD80', 'CD86', 'CR1', 'FOXP3', 'HLA-DRB1', 'IL10', 'LILRB1', 'LILRB4', 'PDCD1LG2', 'PLA2G2A']	2.88876e-05	0.305556	0.00609756
Negative Regulation Of Sequestering Of Calcium Ion (GO:0051283)	1.3475e-06	36	8.03769	47.185	11	['CCL21', 'CCR7', 'CLU', 'F2R', 'FGF2', 'LCK', 'PLCD1', 'PLCE1', 'PLCG2', 'PTPRC', 'RYR1']	2.88876e-05	0.305556	0.00609756
Immune Response-Regulating Cell Surface Receptor Signaling Pathway (GO:0002768)	1.34678e-06	13	21.2804	124.931	7	['BTLA', 'CD40', 'FGR', 'KIT', 'LILRB1', 'LYN', 'MICB']	2.88876e-05	0.538462	0.00388027
Regulation Of Immune Effector Process (GO:0002697)	1.34678e-06	13	21.2804	124.931	7	['C4BPA', 'C4BPB', 'CD55', 'FCGR2B', 'HLA-DRA', 'HLA-DRB1', 'IRF4']	2.88876e-05	0.538462	0.00388027
Regulation Of Endothelial Cell Apoptotic Process (GO:2000351)	1.32104e-06	43	7.07367	41.5867	12	['CCL2', 'CD40', 'CDH5', 'ECSCR', 'ICAM1', 'IL10', 'KDR', 'PDCD4', 'RAMP2', 'RGCC', 'SERPINE1', 'TNF']	2.88876e-05	0.27907	0.00665188
Immune Response-Activating Cell Surface Receptor Signaling Pathway (GO:0002429)	1.17318e-06	23	11.7351	69.5968	9	['C5AR1', 'CD19', 'CR1', 'FPR1', 'LAX1', 'LILRA2', 'LYN', 'MICB', 'SH2B2']	2.60762e-05	0.391304	0.00498891
Phospholipase C-activating G Protein-Coupled Receptor Signaling Pathway (GO:0007200)	1.10853e-06	83	4.71417	28.0741	17	['AGT', 'C5AR1', 'ESR1', 'F2R', 'F2RL2', 'FPR1', 'GNA15', 'GPR18', 'GPR4', 'GPR65', 'P2RY10', 'P2RY4', 'P2RY6', 'P2RY8', 'PLCE1', 'TACR1', 'TGM2']	2.47913e-05	0.204819	0.0094235
Collagen Fibril Organization (GO:0030199)	9.99786e-07	42	7.30966	43.8586	12	['ADAMTS2', 'COL12A1', 'COL18A1', 'COL1A1', 'COL1A2', 'COL5A2', 'COL5A3', 'GREM1', 'LOXL1', 'LOXL2', 'LUM', 'SERPINF2']	2.24983e-05	0.285714	0.00665188
Response To Lipid (GO:0033993)	9.66951e-07	110	4.07059	24.483	20	['ACER2', 'ALPL', 'ANXA1', 'CTSH', 'ESR1', 'F2R', 'HSD17B2', 'IL1B', 'ILDR1', 'IRAK3', 'LY96', 'MICB', 'NOS2', 'NOS3', 'PLCG2', 'PPARG', 'S100A9', 'SELP', 'SLC11A1', 'SPP1']	2.18954e-05	0.181818	0.0110865
Adenylate Cyclase-Activating G Protein-Coupled Receptor Signaling Pathway (GO:0007189)	9.66951e-07	110	4.07059	24.483	20	['ADGRE1', 'ADGRE2', 'ADGRE3', 'ADGRE4P', 'ADGRF1', 'ADGRF5', 'ADGRG3', 'ADGRG5', 'ADGRG6', 'ADGRL4', 'CXCL10', 'CXCL9', 'GPR4', 'GPR65', 'PTGFR', 'PTGIR', 'RAMP2', 'RAMP3', 'TSHR', 'UCN3']	2.18954e-05	0.181818	0.0110865
T Cell Migration (GO:0072678)	8.57044e-07	17	16.2204	98.4093	8	['CCR6', 'CXCL10', 'GPR183', 'MSN', 'MYO1G', 'PIK3CD', 'PIK3CG', 'S1PR1']	1.96524e-05	0.470588	0.00443459
Skeletal System Development (GO:0001501)	8.43473e-07	149	3.52071	21.3846	24	['ADAMTS4', 'ALPL', 'BMP3', 'BMP5', 'CD44', 'CDH11', 'CHI3L1', 'COL18A1', 'COL1A1', 'COL1A2', 'FBN1', 'FGFR2', 'FGFR3', 'FRZB', 'HES5', 'IHH', 'PCSK5', 'PKDCC', 'RFLNA', 'STC1', 'SULF1', 'TGM2', 'WNT11', 'WNT5A']	1.94643e-05	0.161074	0.0133038
Regulation Of Phosphatidylinositol 3-Kinase Signaling (GO:0014066)	7.82697e-07	90	4.57707	27.9494	18	['F2R', 'FGF2', 'FGR', 'FLT3', 'HCLS1', 'HCST', 'HGF', 'KDR', 'KIT', 'NCF1', 'NTRK2', 'NTRK3', 'PDGFRB', 'PPP1R16B', 'PTPN13', 'SELP', 'SEMA3E', 'TNF']	1.81776e-05	0.2	0.00997783
Positive Regulation Of Interleukin-1 Production (GO:0032732)	7.67252e-07	64	5.59965	34.2422	15	['AIM2', 'FZD5', 'GBP5', 'IGHD', 'IL16', 'LCP1', 'LILRA2', 'MEFV', 'MNDA', 'NOD2', 'PYHIN1', 'TLR6', 'TLR8', 'TNF', 'WNT5A']	1.79339e-05	0.234375	0.00831486
Regulation Of Phosphatidylinositol 3-Kinase Activity (GO:0043551)	7.06744e-07	34	8.7371	53.7396	11	['CCL21', 'CCR7', 'CD19', 'FGF2', 'FGFR3', 'FGR', 'FLT3', 'KIT', 'NOD2', 'PDGFRB', 'PIK3R3']	1.66268e-05	0.323529	0.00609756
Cellular Defense Response (GO:0006968)	7.01714e-07	48	6.79002	41.7847	13	['C5AR1', 'CCR2', 'CCR5', 'CCR6', 'CD300C', 'CXCL9', 'FCMR', 'GNLY', 'LY96', 'MNDA', 'NCF1', 'NCF2', 'PRF1']	1.66164e-05	0.270833	0.00720621
Regulation Of Response To External Stimulus (GO:0032101)	6.71644e-07	127	3.84028	23.7055	22	['ADAMTS12', 'ALOX15', 'ALOX5', 'ANXA1', 'BCL6', 'BIRC3', 'CCR2', 'CD55', 'CX3CL1', 'CXCR4', 'F2R', 'FCGR2B', 'FGR', 'HCK', 'LRP8', 'LRRC19', 'NOD2', 'PTGES', 'PTGS2', 'SEMA7A', 'TNC', 'WNT5A']	1.6009e-05	0.173228	0.0121951
Positive Regulation Of Epithelial To Mesenchymal Transition (GO:0010718)	5.37288e-07	47	6.98992	43.8253	13	['AGT', 'BAMBI', 'COL1A1', 'CRB2', 'FOXC1', 'GCNT2', 'IL1B', 'LEF1', 'LOXL2', 'OLFM1', 'PDPN', 'RGCC', 'SNAI1']	1.28914e-05	0.276596	0.00720621
Negative Regulation Of Interleukin-10 Production (GO:0032693)	4.75582e-07	16	18.2485	115.381	8	['CD274', 'FCGR2B', 'FOXP3', 'JAK3', 'LILRB1', 'LILRB4', 'PDCD1LG2', 'TRIB2']	1.14869e-05	0.5	0.00443459
Regulation Of B Cell Receptor Signaling Pathway (GO:0050855)	4.75582e-07	16	18.2485	115.381	8	['CD22', 'CD300A', 'FCGR2B', 'FCRL3', 'GCSAM', 'LYN', 'NFAM1', 'PRKCB']	1.14869e-05	0.5	0.00443459
Positive Regulation Of Myeloid Leukocyte Cytokine Production Involved In Immune Response (GO:0061081)	4.75582e-07	16	18.2485	115.381	8	['CD74', 'KIT', 'LAPTM5', 'LILRB1', 'NR4A3', 'PLCG2', 'SEMA7A', 'WNT5A']	1.14869e-05	0.5	0.00443459
Regulation Of Cell Adhesion (GO:0030155)	4.44663e-07	144	3.66791	23.2985	24	['ADAM8', 'C2CD4A', 'C2CD4B', 'CCR7', 'CXCR3', 'CXCR4', 'CYTIP', 'EFNA1', 'EPB41L4B', 'GPR4', 'LAMA1', 'LYN', 'PIK3CG', 'PLAU', 'PLXNA2', 'PRSS2', 'RAC2', 'RIPOR2', 'RND1', 'TGFBI', 'TGM2', 'TNC', 'TNF', 'TNFRSF18']	1.09593e-05	0.166667	0.0133038
Actin Filament Organization (GO:0007015)	4.44663e-07	144	3.66791	23.2985	24	['ARHGAP25', 'BAIAP2L2', 'CARMIL2', 'CASS4', 'CORO1A', 'DPYSL3', 'ELMO1', 'HCLS1', 'LCP1', 'MAD2L2', 'MYO1A', 'MYO1F', 'MYO1G', 'NEB', 'NRAP', 'RAC2', 'RFLNA', 'RND1', 'SCIN', 'SHROOM2', 'SPIRE2', 'VIL1', 'WAS', 'WIPF1']	1.09593e-05	0.166667	0.0133038
Positive Regulation Of Tumor Necrosis Factor Production (GO:0032760)	4.37145e-07	78	5.10128	32.4409	17	['CCR2', 'CD84', 'CLU', 'FCGR3A', 'FZD5', 'IL33', 'LCP1', 'LILRA2', 'LY96', 'NOD2', 'OAS2', 'PLCG2', 'PTPRC', 'RASGRP1', 'TLR1', 'TLR2', 'WNT5A']	1.09226e-05	0.217949	0.0094235
Positive Regulation Of Phosphatidylinositol 3-Kinase Signaling (GO:0014068)	3.86944e-07	69	5.52435	35.424	16	['F2R', 'FGF2', 'FGR', 'FLT3', 'HCLS1', 'HCST', 'HGF', 'KDR', 'KIT', 'NCF1', 'NTRK2', 'NTRK3', 'PDGFRB', 'SELP', 'SEMA3E', 'TNF']	9.73541e-06	0.231884	0.00886918
Negative Regulation Of Angiogenesis (GO:0016525)	3.84435e-07	86	4.84684	31.0933	18	['ALOX5', 'CCR2', 'CXCL10', 'ECSCR', 'FOXC1', 'HHEX', 'KLF4', 'KLK3', 'MINAR1', 'PPARG', 'RGCC', 'SEMA3E', 'SEMA6A', 'SERPINE1', 'SULF1', 'THBS2', 'TNF', 'YJEFN3']	9.73541e-06	0.209302	0.00997783
Positive Regulation Of Kinase Activity (GO:0033674)	3.79202e-07	104	4.36207	28.0094	20	['CCL21', 'CCR7', 'CD74', 'FGFR2', 'FGFR3', 'FLT3', 'FLT4', 'HLA-DRB1', 'KDR', 'LCP2', 'LRRK2', 'LTK', 'NTRK2', 'NTRK3', 'PDGFRB', 'PTPRC', 'RASSF2', 'RELN', 'ROS1', 'TIE1']	9.675e-06	0.192308	0.0110865
Positive Regulation Of Phosphatidylinositol 3-Kinase Activity (GO:0043552)	3.57141e-07	26	11.4143	73.5896	10	['CCL21', 'CCR7', 'CD19', 'FGF2', 'FGFR3', 'FGR', 'FLT3', 'KIT', 'NOD2', 'PDGFRB']	9.17674e-06	0.384615	0.00554324
Response To Interleukin-1 (GO:0070555)	3.19466e-07	85	4.91932	31.9538	18	['ADAMTS12', 'ANXA1', 'CCL11', 'CCL13', 'CCL18', 'CCL2', 'CCL20', 'CCL21', 'CCL24', 'CCL4', 'CD40', 'CHI3L1', 'CX3CL1', 'GBP1', 'IL1B', 'IRAK3', 'MAPK11', 'ZC3H12A']	8.26733e-06	0.211765	0.00997783
Response To Peptide (GO:1901652)	2.9734e-07	38	8.43515	55.0541	12	['ANXA1', 'CACNA1A', 'CHRNA7', 'MMP12', 'MMP2', 'MMP3', 'MMP9', 'NOD2', 'RAMP3', 'REG1A', 'REG1B', 'REG3A']	7.75009e-06	0.315789	0.00665188
Calcium-Mediated Signaling Using Intracellular Calcium Source (GO:0035584)	2.78109e-07	20	14.9369	97.9228	9	['CCL20', 'CLU', 'DEFB1', 'GPR143', 'KDR', 'PTGFR', 'PTPRC', 'SELP', 'VCAM1']	7.30137e-06	0.45	0.00498891
Negative Regulation Of B Cell Activation (GO:0050869)	2.78109e-07	20	14.9369	97.9228	9	['BANK1', 'CD300A', 'FCGR2B', 'IL10', 'INHBA', 'LAPTM5', 'LYN', 'MNDA', 'SAMSN1']	7.30137e-06	0.45	0.00498891
Regulation Of Interleukin-1 Beta Production (GO:0032651)	2.64652e-07	84	4.99399	32.8471	18	['AIM2', 'CCR7', 'CX3CL1', 'F2R', 'FZD5', 'GBP5', 'LCP1', 'LILRA2', 'LILRB4', 'MEFV', 'MNDA', 'NOD2', 'PYHIN1', 'TLR6', 'TLR8', 'TNF', 'WNT5A', 'ZC3H12A']	7.05026e-06	0.214286	0.00997783
B Cell Mediated Immunity (GO:0019724)	2.49251e-07	15	20.856	137.72	8	['CD19', 'CD27', 'CD74', 'CSF2RB', 'FCGR2B', 'IL21R', 'IL2RB', 'TLR8']	6.68915e-06	0.533333	0.00443459
Toll-Like Receptor Signaling Pathway (GO:0002224)	2.41812e-07	31	10.0485	66.4861	11	['BTK', 'IRAK3', 'LY96', 'PLCG2', 'SCIMP', 'TLR1', 'TLR10', 'TLR2', 'TLR6', 'TLR8', 'TNIP3']	6.53796e-06	0.354839	0.00609756
Positive Regulation Of Interleukin-2 Production (GO:0032743)	2.3059e-07	25	12.1755	80.811	10	['CARD11', 'CCR2', 'CD28', 'CD80', 'CD86', 'IL1B', 'IRF4', 'PDE4B', 'PLCG2', 'PTPRC']	6.28141e-06	0.4	0.00554324
Extracellular Matrix Disassembly (GO:0022617)	2.29605e-07	44	7.667	50.9013	13	['ADAM8', 'ADAMTS4', 'ADAMTS5', 'CTSG', 'CTSK', 'LCP1', 'MMP1', 'MMP12', 'MMP2', 'MMP3', 'MMP9', 'PRSS2', 'TPSAB1']	6.28141e-06	0.295455	0.00720621
Positive Regulation Of DNA-binding Transcription Factor Activity (GO:0051091)	2.28252e-07	246	2.94871	19.5841	34	['ADAM8', 'AGT', 'AIM2', 'BTK', 'CARD11', 'CARD14', 'CD40', 'CLU', 'CX3CL1', 'EDA', 'ESR1', 'HCLS1', 'IL10', 'IL18R1', 'IL1B', 'IRAK3', 'KIT', 'LRP8', 'LTF', 'NFAM1', 'NOD2', 'PLCG2', 'PPARG', 'PPARGC1A', 'PRKCB', 'RELN', 'RGCC', 'S100A9', 'SPHK1', 'TLR2', 'TLR6', 'TNF', 'TRAF1', 'WNT5A']	6.28141e-06	0.138211	0.018847
Regulation Of Epithelial To Mesenchymal Transition (GO:0010717)	2.18544e-07	83	5.07096	33.7749	18	['AGT', 'BAMBI', 'BMP5', 'COL1A1', 'CRB2', 'EFNA1', 'FOXC1', 'GCNT2', 'GREM1', 'IL1B', 'LEF1', 'LOXL2', 'MAD2L2', 'OLFM1', 'PDPN', 'RGCC', 'SNAI1', 'VASN']	6.09066e-06	0.216867	0.00997783
Calcium Ion Transmembrane Import Into Cytosol (GO:0097553)	2.18544e-07	83	5.07096	33.7749	18	['CACNA1A', 'CACNA1D', 'CACNA1E', 'CCL21', 'CCR7', 'CLU', 'F2R', 'FGF2', 'GRIN2A', 'LCK', 'NALF1', 'PLCD1', 'PLCE1', 'PLCG2', 'PTPRC', 'RYR1', 'SCN9A', 'TRPV2']	6.09066e-06	0.216867	0.00997783
Positive Regulation Of Immune Effector Process (GO:0002699)	2.13588e-07	37	8.7728	58.5183	12	['CCR2', 'FCN1', 'HLA-DMB', 'HLA-DRA', 'HLA-DRB1', 'IL10', 'IL12RB1', 'IL1B', 'LILRB1', 'PCK1', 'PTPRC', 'XBP1']	6.04554e-06	0.324324	0.00665188
Cellular Response To Type II Interferon (GO:0071346)	2.0068e-07	66	5.85629	39.2225	16	['CCL11', 'CCL13', 'CCL18', 'CCL2', 'CCL20', 'CCL21', 'CCL24', 'CCL4', 'CX3CL1', 'GBP1', 'GBP4', 'GBP5', 'HCK', 'IL12RB1', 'TLR2', 'WNT5A']	5.72491e-06	0.242424	0.00886918
Negative Regulation Of Immune Response (GO:0050777)	2.0068e-07	66	5.85629	39.2225	16	['ALOX15', 'CCR2', 'CD300A', 'CR1', 'FCGR2B', 'FGR', 'FOXP3', 'HCK', 'HLA-DRB1', 'IRAK3', 'LILRB1', 'LYN', 'PDCD1', 'RHBDF2', 'SAMSN1', 'SPI1']	5.72491e-06	0.242424	0.00886918
Positive Regulation Of Tumor Necrosis Factor Superfamily Cytokine Production (GO:1903557)	1.79878e-07	82	5.15034	34.7391	18	['CCR2', 'CD84', 'CD86', 'CLU', 'FCGR3A', 'FZD5', 'IL33', 'LCP1', 'LILRA2', 'LY96', 'NOD2', 'OAS2', 'PLCG2', 'PTPRC', 'RASGRP1', 'TLR1', 'TLR2', 'WNT5A']	5.21358e-06	0.219512	0.00997783
Response To Amyloid-Beta (GO:1904645)	1.69877e-07	43	7.92278	53.6362	13	['CACNA1A', 'CHRNA7', 'FCGR2B', 'GRIN2A', 'ICAM1', 'MMP12', 'MMP2', 'MMP3', 'MMP9', 'NGFR', 'RAMP3', 'TLR6', 'VCAM1']	4.96343e-06	0.302326	0.00720621
Negative Regulation Of Multicellular Organismal Process (GO:0051241)	1.56564e-07	231	3.06397	20.8513	33	['ACOT11', 'ACVR1C', 'ADAMTS5', 'ARHGDIB', 'BMP5', 'CLEC4A', 'EFNA1', 'F2R', 'FCGR2B', 'FOXP3', 'IL10', 'IL18R1', 'IL1B', 'LOXL2', 'MAD2L2', 'NOVA2', 'PTPRO', 'PTPRR', 'REG3A', 'RGCC', 'ROBO1', 'RPS6KA6', 'SLAMF8', 'SLC11A1', 'SPI1', 'SRGN', 'STC1', 'SYT11', 'TACSTD2', 'TIMP1', 'TNF', 'VASN', 'WNT11']	4.61163e-06	0.142857	0.0182927
Positive Regulation Of Protein Serine/Threonine Kinase Activity (GO:0071902)	1.52924e-07	117	4.24569	28.9366	22	['ADAM8', 'CD40', 'CEMIP', 'EDN3', 'FGF2', 'FLT3', 'GHR', 'HMGA2', 'IL1B', 'KIT', 'LRRK2', 'LTF', 'NOD2', 'NTRK3', 'PDGFRB', 'PIK3CG', 'RASGRP1', 'RGCC', 'ROBO1', 'SH2D1A', 'TNF', 'WNT5A']	4.54134e-06	0.188034	0.0121951
Fc-gamma Receptor Signaling Pathway (GO:0038094)	1.45163e-07	24	13.0456	89.2076	10	['CD247', 'FCGR2B', 'FCGR3A', 'FGR', 'HCK', 'LCK', 'LYN', 'MYO1G', 'VAV1', 'VAV3']	4.34649e-06	0.416667	0.00554324
Positive Regulation Of Acute Inflammatory Response (GO:0002675)	1.21926e-07	14	24.3327	168.234	8	['C2CD4A', 'C2CD4B', 'CREB3L3', 'FFAR2', 'IL1B', 'OSMR', 'PTGS2', 'TNF']	3.68116e-06	0.571429	0.00443459
T Cell Proliferation (GO:0042098)	1.21926e-07	14	24.3327	168.234	8	['CADM1', 'LILRB1', 'MSN', 'PIK3CG', 'RASGRP1', 'SLC11A1', 'TNFRSF4', 'TNFSF14']	3.68116e-06	0.571429	0.00443459
Endoderm Formation (GO:0001706)	1.0605e-07	35	9.53617	66.5099	12	['COL12A1', 'COL6A1', 'COL7A1', 'COL8A1', 'DUSP2', 'DUSP4', 'HMGA2', 'INHBA', 'ITGA5', 'ITGB2', 'MMP2', 'MMP9']	3.2561e-06	0.342857	0.00665188
Defense Response To Bacterium (GO:0042742)	8.97714e-08	204	3.29314	23.2063	31	['CHGA', 'CTSG', 'DEFB1', 'DMBT1', 'FGR', 'GBP1', 'GBP4', 'GNLY', 'GPR15LG', 'IGHA1', 'IGHM', 'IGKV3-20', 'IL1B', 'ISG15', 'LCN2', 'LTF', 'LYPD8', 'LYZ', 'NOD2', 'NOS2', 'OAS2', 'PI3', 'PLA2G2A', 'S100A9', 'SELP', 'SERPINE1', 'SLAMF8', 'SLC11A1', 'TLR2', 'TLR6', 'WFDC2']	2.77984e-06	0.151961	0.017184
Protein Phosphorylation (GO:0006468)	7.43253e-08	500	2.33015	16.6114	56	['ACVR1C', 'BLK', 'BTK', 'CCL11', 'CCL2', 'CDC25B', 'CDC42BPG', 'CDK14', 'CDK18', 'CDK20', 'CDKL1', 'CSF2RB', 'CTSG', 'DYRK3', 'EPHA10', 'EPHB1', 'ERG', 'FAM20A', 'FGFR2', 'FGFR3', 'FGR', 'FLT3', 'FLT4', 'GDF7', 'GMFG', 'HCK', 'HCST', 'IRAK3', 'JAK3', 'KDR', 'KIT', 'LCK', 'LMTK3', 'LRRK2', 'LTK', 'LYN', 'MAP4K1', 'NTRK2', 'PCK1', 'PDGFRB', 'PDK2', 'PIK3CD', 'PIM2', 'PKDCC', 'PRKCB', 'PRKG2', 'RELN', 'ROS1', 'RUNX3', 'SGK2', 'TLR2', 'TRIB2', 'WNK2', 'WNK3', 'WNK4', 'WNT11']	2.32138e-06	0.112	0.0310421
Negative Regulation Of Type II Interferon Production (GO:0032689)	7.09113e-08	28	11.8227	84.5241	11	['CD274', 'CR1', 'FOXP3', 'HLA-DRB1', 'INHBA', 'LAPTM5', 'LGALS9B', 'LILRB1', 'LILRB4', 'PDCD1LG2', 'ZC3H12A']	2.23401e-06	0.392857	0.00609756
Positive Regulation Of Smooth Muscle Cell Proliferation (GO:0048661)	7.03876e-08	47	7.75983	55.5022	14	['CCN4', 'CX3CL1', 'FGF2', 'FGF9', 'HES5', 'IGFBP5', 'IL10', 'MMP2', 'MMP9', 'NR4A3', 'P2RY6', 'PDGFRB', 'SERPINF2', 'TNF']	2.23401e-06	0.297872	0.00776053
Peptidyl-Tyrosine Modification (GO:0018212)	6.81527e-08	54	7.0374	50.4336	15	['BLK', 'BTK', 'FGFR2', 'FGFR3', 'FGR', 'FLT3', 'FLT4', 'HCK', 'JAK3', 'KDR', 'LCK', 'LYN', 'PDGFRB', 'PKDCC', 'RELN']	2.18511e-06	0.277778	0.00831486
Phagocytosis (GO:0006909)	6.4973e-08	69	5.98568	43.0207	17	['ADORA1', 'ALOX15', 'ANXA1', 'ARHGAP25', 'CD93', 'CORO1A', 'ELMO1', 'FCGR2B', 'HAVCR1', 'ITGAM', 'ITGB2', 'P2RY6', 'PECAM1', 'PLD4', 'SLC11A1', 'SYT7', 'TGM2']	2.10176e-06	0.246377	0.0094235
Regulation Of Immune Response (GO:0050776)	6.44661e-08	77	5.58758	40.1784	18	['BCL6', 'BIRC3', 'C6', 'CD22', 'FCGR2B', 'FCGR3A', 'FCGR3B', 'FGR', 'FOXP3', 'HLA-DRA', 'HLA-DRB1', 'IRF4', 'LAG3', 'LRP8', 'LYN', 'PDCD1', 'SH2D1A', 'SPNS2']	2.10176e-06	0.233766	0.00997783
Positive Regulation Of Signal Transduction (GO:0009967)	5.77956e-08	266	2.97381	21.5248	37	['C3', 'CD180', 'CD74', 'CD80', 'CDH3', 'CHRNA7', 'CTSH', 'CTSK', 'ENHO', 'FGFR2', 'GRIN2A', 'HHEX', 'IHH', 'IL1B', 'IL7R', 'ITGA5', 'JCAD', 'LAMA1', 'LRRK2', 'LY96', 'NOD2', 'NOS3', 'P2RY6', 'PRKCB', 'PTPRC', 'RAB34', 'RELN', 'RIMS2', 'ROBO1', 'RSPO3', 'SCIMP', 'SULF1', 'TERT', 'THRB', 'TLR2', 'VWF', 'XBP1']	1.90358e-06	0.139098	0.02051
Regulation Of Protein Phosphorylation (GO:0001932)	5.23519e-08	265	2.98694	21.7481	37	['C3', 'CARD14', 'CD40', 'CD74', 'CDH5', 'CHRNA7', 'EFNA1', 'ENG', 'FAM20A', 'FGF10', 'FGF2', 'FGF9', 'FGR', 'FLT4', 'HGF', 'HLA-DRB1', 'IL1B', 'ITGB2', 'KDR', 'LRRK2', 'LYN', 'MMP9', 'NTRK2', 'NTRK3', 'PECAM1', 'PGF', 'PIK3R3', 'PLCE1', 'PROM2', 'PRR5L', 'PTPN13', 'RASGRP1', 'RELN', 'SOCS1', 'TNF', 'VEGFC', 'ZC3H12A']	1.7401e-06	0.139623	0.02051
External Encapsulating Structure Organization (GO:0045229)	4.84066e-08	110	4.5843	33.5346	22	['ADAMTS12', 'ADAMTS19', 'ADAMTS2', 'ADAMTS4', 'ADAMTS5', 'COL15A1', 'COL1A1', 'COL1A2', 'COL4A1', 'COL5A2', 'COL5A3', 'COL7A1', 'COL8A1', 'MIA', 'MMP1', 'MMP12', 'MMP2', 'MMP28', 'MMP3', 'MMP9', 'SPOCK2', 'TGFBI']	1.62386e-06	0.2	0.0121951
Hemopoiesis (GO:0030097)	4.78129e-08	101	4.81215	35.2271	21	['CD34', 'EVI2B', 'FGFR2', 'FLT3', 'FSTL3', 'IL10', 'IL7R', 'INHBA', 'KDR', 'KIT', 'LCK', 'LYL1', 'LYN', 'NOTCH4', 'PLD4', 'PLEK', 'PTPRC', 'RASGRP4', 'RUNX3', 'WNT5A', 'YJEFN3']	1.61893e-06	0.207921	0.0116408
Regulation Of Immunoglobulin Production (GO:0002637)	4.51901e-08	27	12.562	92.2673	11	['CD86', 'CR1', 'DNAJB9', 'FCGR2B', 'FCRL3', 'IL10', 'MZB1', 'PTPRC', 'SASH3', 'TNFRSF4', 'XBP1']	1.54456e-06	0.407407	0.00609756
Extracellular Structure Organization (GO:0043062)	4.07184e-08	109	4.63712	34.2693	22	['ADAMTS12', 'ADAMTS19', 'ADAMTS2', 'ADAMTS4', 'ADAMTS5', 'COL15A1', 'COL1A1', 'COL1A2', 'COL4A1', 'COL5A2', 'COL5A3', 'COL7A1', 'COL8A1', 'MIA', 'MMP1', 'MMP12', 'MMP2', 'MMP28', 'MMP3', 'MMP9', 'SPOCK2', 'TGFBI']	1.40498e-06	0.201835	0.0121951
Peptidyl-Tyrosine Phosphorylation (GO:0018108)	4.05597e-08	67	6.22545	46.0179	17	['BLK', 'BTK', 'FGFR2', 'FGFR3', 'FGR', 'FLT3', 'FLT4', 'HCK', 'JAK3', 'KDR', 'LCK', 'LTK', 'LYN', 'PDGFRB', 'PKDCC', 'PRLR', 'RELN']	1.40498e-06	0.253731	0.0094235
Sprouting Angiogenesis (GO:0002040)	3.89535e-08	52	7.4182	54.9648	15	['EGR3', 'ENG', 'FGF2', 'FLT4', 'GREM1', 'KDR', 'LOXL2', 'PGF', 'PIK3R3', 'RAMP2', 'ROBO1', 'RSPO3', 'SEMA3E', 'VEGFC', 'YJEFN3']	1.37018e-06	0.288462	0.00831486
Cellular Response To Metal Ion (GO:0071248)	3.06736e-08	135	4.17135	31.3403	25	['ADGRV1', 'ALOX15', 'CACNA1A', 'CHP2', 'CLU', 'CPNE5', 'GLRA2', 'HVCN1', 'ITPKA', 'LRRK2', 'MMP9', 'MT1DP', 'MT1E', 'MT1F', 'MT1G', 'MT1M', 'NCF1', 'PLCG2', 'RASGRP2', 'RYR1', 'SLC41A1', 'SYT11', 'SYT17', 'SYT7', 'WNT5A']	1.08951e-06	0.185185	0.0138581
Regulation Of Peptidyl-Tyrosine Phosphorylation (GO:0050730)	3.04696e-08	90	5.23651	39.3583	20	['AGT', 'BANK1', 'CD44', 'CD74', 'CD80', 'EFNA1', 'ENPP2', 'FGF10', 'FGF7', 'GHR', 'HCLS1', 'HGF', 'ITGA5', 'ITGB2', 'LRP8', 'PECAM1', 'PLCG2', 'PTPRC', 'RELN', 'SAMSN1']	1.08951e-06	0.222222	0.0110865
Positive Regulation Of Type II Interferon Production (GO:0032729)	2.78762e-08	58	6.97331	52.6817	16	['CCR2', 'EBI3', 'FZD5', 'IL12RB1', 'IL12RB2', 'IL18R1', 'IL1B', 'ISG15', 'LILRB1', 'PDE4B', 'RASGRP1', 'SLAMF1', 'SLAMF6', 'SLC11A1', 'SLC7A5', 'TLR8']	1.00996e-06	0.275862	0.00886918
Regulation Of Interleukin-8 Production (GO:0032677)	2.6348e-08	81	5.61498	42.5573	19	['ANXA1', 'CD74', 'CHI3L1', 'F2R', 'FCN1', 'FFAR2', 'IL10', 'IL1B', 'KLF4', 'LILRA2', 'NOD2', 'NOS2', 'PTPRC', 'SERPINE1', 'TLR1', 'TLR2', 'TLR6', 'TLR8', 'TNF']	9.64232e-07	0.234568	0.0105322
Positive Regulation Of T Cell Proliferation (GO:0042102)	2.48201e-08	65	6.4852	49.3212	17	['ANXA1', 'CCR2', 'CD274', 'CD28', 'CD80', 'CD86', 'EBI3', 'HHLA2', 'HLA-DMB', 'IL12RB1', 'IL1B', 'NCKAP1L', 'PDCD1LG2', 'PTPRC', 'TNFRSF13C', 'TNFSF9', 'VCAM1']	9.17586e-07	0.261538	0.0094235
Second-Messenger-Mediated Signaling (GO:0019932)	2.09547e-08	72	6.10579	46.8846	18	['BTK', 'CCR5', 'CCR6', 'CNKSR2', 'CXCR4', 'EDN3', 'FCGR3A', 'FPR1', 'GUCY1A1', 'GUCY1B1', 'LAT2', 'LRRK2', 'NOS2', 'NOS3', 'PLCE1', 'PLCG2', 'SPHK1', 'TRPM4']	7.82667e-07	0.25	0.00997783
Regulation Of MAP Kinase Activity (GO:0043405)	2.03467e-08	114	4.63664	35.6627	23	['AGT', 'CD300A', 'CD40', 'EDN3', 'FGF2', 'FLT3', 'GHR', 'IL1B', 'IRAK3', 'KIT', 'LAX1', 'LRRK2', 'LYN', 'NOD2', 'NTRK3', 'PDGFRB', 'PIK3CG', 'PPARG', 'RASGRP1', 'ROBO1', 'TNF', 'TRIB2', 'UCHL1']	7.67878e-07	0.201754	0.0127494
Metal Ion Transport (GO:0030001)	1.97684e-08	171	3.75263	28.9104	29	['CACNA1D', 'CCR1', 'CCR5', 'CHRNA7', 'CLU', 'CNNM4', 'KCNA2', 'KCNA3', 'KCND3', 'KCNG1', 'KCNJ12', 'KCNJ3', 'KCNJ6', 'KCNJ8', 'KCNK5', 'KCNQ4', 'RAMP2', 'RAMP3', 'RYR1', 'SCN9A', 'SCNN1B', 'SCNN1G', 'SLC11A1', 'SLC17A4', 'SLC41A1', 'SLC4A11', 'SLC4A4', 'SLC5A12', 'SLC9B2']	7.53904e-07	0.169591	0.0160754
Positive Regulation Of T Cell Differentiation (GO:0045582)	1.92628e-08	64	6.62336	51.1011	17	['ADAM8', 'BCL6', 'CR1', 'FOXP3', 'HLA-DRA', 'HLA-DRB1', 'IHH', 'IL12RB1', 'LEF1', 'LILRB4', 'NCKAP1L', 'PCK1', 'RHOH', 'SOCS1', 'TNFSF9', 'VNN1', 'XBP1']	7.42437e-07	0.265625	0.0094235
Macrophage Activation (GO:0042116)	1.01462e-08	35	10.8062	86.3813	13	['C5AR1', 'CD93', 'CLU', 'CX3CL1', 'DYSF', 'FCER2', 'FCGR3A', 'ITGAM', 'ITGB2', 'PLCG2', 'SLC11A1', 'TLR1', 'TNF']	3.95264e-07	0.371429	0.00720621
Positive Regulation Of B Cell Proliferation (GO:0030890)	8.8364e-09	29	12.904	103.925	12	['CD38', 'CD40', 'CD74', 'FCRL3', 'GPR183', 'NCKAP1L', 'PTPRC', 'SASH3', 'TNFRSF13C', 'TNFRSF4', 'TNFSF13B', 'VAV3']	3.47981e-07	0.413793	0.00665188
Positive Regulation Of Lymphocyte Activation (GO:0051251)	8.36427e-09	47	8.57848	69.2933	15	['CCL2', 'CCR2', 'FGF10', 'HLA-DMA', 'HLA-DMB', 'HLA-DOA', 'HLA-DOB', 'HLA-DRA', 'HLA-DRB1', 'LCK', 'NCKAP1L', 'NOD2', 'SIRPB1', 'SIRPG', 'THY1']	3.33008e-07	0.319149	0.00831486
Positive Regulation Of Protein Modification Process (GO:0031401)	7.37665e-09	225	3.39069	27.5736	35	['C3', 'CARD14', 'CD40', 'CD74', 'CDH5', 'CHRNA7', 'EFNA1', 'ENG', 'FAM20A', 'FAM47E', 'FGF10', 'FGF2', 'FGF9', 'FLT4', 'HGF', 'HLA-DRB1', 'IL1B', 'KDR', 'LRRK2', 'LYN', 'MMP9', 'NNMT', 'NTRK2', 'NTRK3', 'PECAM1', 'PGF', 'PIK3R3', 'PPP1R16B', 'PROM2', 'RASGRP1', 'RELN', 'SLC51B', 'TNF', 'TRABD2A', 'VEGFC']	2.96951e-07	0.155556	0.0194013
Adenylate Cyclase-Modulating G Protein-Coupled Receptor Signaling Pathway (GO:0007188)	6.4746e-09	163	3.97754	32.5713	29	['ADGRE1', 'ADGRE2', 'ADGRE3', 'ADGRE4P', 'ADGRF1', 'ADGRF5', 'ADGRG3', 'ADGRG5', 'ADGRG6', 'ADGRL4', 'CACNA1D', 'CXCL10', 'CXCL9', 'FPR1', 'GCG', 'GLP2R', 'GNA15', 'GPR37L1', 'GPR4', 'GPR65', 'GRM8', 'PTGFR', 'PTGIR', 'RAMP2', 'RAMP3', 'RIMS2', 'TSHR', 'UCN3', 'VIPR1']	2.63567e-07	0.177914	0.0160754
Regulation Of Interleukin-10 Production (GO:0032653)	5.98348e-09	46	8.85545	72.8188	15	['CD274', 'CD28', 'FCGR2B', 'FOXP3', 'HLA-DRB1', 'IRF4', 'ISG15', 'JAK3', 'LILRB1', 'LILRB4', 'NOD2', 'PDCD1LG2', 'PLCG2', 'TIGIT', 'TRIB2']	2.46343e-07	0.326087	0.00831486
Cellular Component Disassembly (GO:0022411)	5.98348e-09	46	8.85545	72.8188	15	['ADAM8', 'ADAMTS4', 'ADAMTS5', 'CTSG', 'CTSK', 'DYRK3', 'LCP1', 'MMP1', 'MMP12', 'MMP2', 'MMP3', 'MMP9', 'PLAAT3', 'PRSS2', 'TPSAB1']	2.46343e-07	0.326087	0.00831486
Positive Regulation Of Immune Response (GO:0050778)	3.48591e-09	80	6.11094	51.6844	20	['C6', 'CCR7', 'CD74', 'FCGR2B', 'GBP5', 'HLA-DMB', 'HLA-DRA', 'HLA-DRB1', 'IL10', 'IL12RB1', 'ITGAM', 'ITGB2', 'LILRB1', 'NOD2', 'PCK1', 'PTPRC', 'SASH3', 'TASL', 'TLR8', 'XBP1']	1.46854e-07	0.25	0.0110865
Positive Regulation Of Cell Differentiation (GO:0045597)	3.4394e-09	283	3.12353	26.4361	41	['ADAM8', 'AGT', 'ATOH1', 'BAMBI', 'BRINP3', 'CCN4', 'CD34', 'COL1A1', 'CRB2', 'EDN3', 'FOXC1', 'FRZB', 'GCNT2', 'HGF', 'IFITM1', 'IL1B', 'KDR', 'LAMA1', 'LCP1', 'LEF1', 'LOXL2', 'LTF', 'MAPK11', 'NRCAM', 'OLFM1', 'PDPN', 'PKDCC', 'PLA2G10', 'PLA2G2A', 'PPARG', 'PTN', 'RBM24', 'RGCC', 'RIPOR2', 'SERPINF2', 'SLC6A6', 'SNAI1', 'TACSTD2', 'TRPM4', 'XBP1', 'ZC3H12A']	1.46599e-07	0.144876	0.0227273
Positive Regulation Of Production Of Molecular Mediator Of Immune Response (GO:0002702)	3.10288e-09	38	10.6724	90.8034	14	['CD86', 'DNAJB9', 'FFAR2', 'IL10', 'LAPTM5', 'MZB1', 'NOD2', 'PTPRC', 'SASH3', 'SCIMP', 'SLC7A5', 'TNFRSF4', 'WNT5A', 'XBP1']	1.3383e-07	0.368421	0.00776053
Lymphocyte Chemotaxis (GO:0048247)	2.96775e-09	44	9.46669	80.7279	15	['CCL11', 'CCL13', 'CCL18', 'CCL2', 'CCL20', 'CCL21', 'CCL24', 'CCL4', 'CX3CL1', 'CXCL10', 'CYP7B1', 'GPR15LG', 'GPR183', 'PIK3CD', 'PIK3CG']	1.29544e-07	0.340909	0.00831486
Regulation Of GTPase Activity (GO:0043087)	1.91802e-09	214	3.60015	31.3831	35	['ARHGAP44', 'ARHGAP9', 'CCL11', 'CCL13', 'CCL18', 'CCL2', 'CCL20', 'CCL21', 'CCL24', 'CCL4', 'CD40', 'CHN1', 'CHN2', 'CX3CL1', 'DOCK11', 'F2R', 'LRRK2', 'NGEF', 'NTRK2', 'PLXNA2', 'PROM2', 'RAP1GAP', 'RAPGEFL1', 'RASGRP1', 'RASGRP2', 'RASGRP4', 'RASIP1', 'RGL3', 'RGS11', 'RGS16', 'TGM2', 'THY1', 'VAV1', 'VAV3', 'WNT11']	8.47437e-08	0.163551	0.0194013
Calcium-Mediated Signaling (GO:0019722)	1.79823e-09	85	6.01784	52.6269	21	['BTK', 'CCL20', 'CCR5', 'CCR6', 'CLU', 'CNKSR2', 'CXCR4', 'DEFB1', 'FCGR3A', 'GPR143', 'KDR', 'LAT2', 'LRRK2', 'PLCE1', 'PLCG2', 'PTGFR', 'PTPRC', 'SELP', 'SPHK1', 'TRPM4', 'VCAM1']	8.0432e-08	0.247059	0.0116408
Negative Regulation Of Interleukin-12 Production (GO:0032695)	1.65304e-09	13	41.0843	360.79	9	['CCR7', 'IL10', 'IRAK3', 'JAK3', 'LILRB1', 'MEFV', 'SLAMF1', 'TIGIT', 'TLR8']	7.4862e-08	0.692308	0.00498891
Antimicrobial Humoral Response (GO:0019730)	1.40639e-09	100	5.48178	48.5241	23	['CCL13', 'CTSG', 'CXCL1', 'CXCL10', 'CXCL2', 'CXCL3', 'CXCL6', 'CXCL9', 'DEFB1', 'GNLY', 'IGHA1', 'IGHM', 'IGKV3-20', 'LTF', 'LYZ', 'PI3', 'PRSS2', 'REG1A', 'REG1B', 'REG3A', 'S100A9', 'SLC11A1', 'WFDC2']	6.4498e-08	0.23	0.0127494
Positive Regulation Of Interleukin-6 Production (GO:0032755)	1.31333e-09	76	6.54816	58.1583	20	['CD74', 'F2R', 'IL16', 'IL1B', 'IL33', 'LCP1', 'LILRA2', 'NOD2', 'NOS2', 'PLCG2', 'POU2AF1', 'POU2F2', 'SCIMP', 'TLR1', 'TLR2', 'TLR6', 'TLR8', 'TNF', 'WNT5A', 'XBP1']	6.10023e-08	0.263158	0.0110865
Positive Regulation Of Phosphorylation (GO:0042327)	1.21741e-09	231	3.51373	31.3234	37	['C3', 'CARD14', 'CD40', 'CD74', 'CHRNA7', 'EFNA1', 'ENG', 'FAM20A', 'FGF10', 'FGF2', 'FGF9', 'FGFR2', 'FGFR3', 'FLT3', 'FLT4', 'HGF', 'HLA-DRB1', 'IL1B', 'KDR', 'LRRK2', 'LTK', 'LYN', 'MMP9', 'NCKAP1L', 'NTRK2', 'NTRK3', 'PDGFRB', 'PECAM1', 'PGF', 'PIK3R3', 'PROM2', 'RASGRP1', 'RELN', 'ROS1', 'TIE1', 'TNF', 'VEGFC']	5.72814e-08	0.160173	0.02051
Inorganic Cation Transmembrane Transport (GO:0098662)	1.1843e-09	284	3.20135	28.577	42	['ABCC9', 'AQP8', 'ATP2C2', 'CACNA1A', 'CACNA1D', 'CLU', 'HVCN1', 'KCNA2', 'KCNA3', 'KCNG1', 'KCNH6', 'KCNJ8', 'KCNK10', 'KCNK5', 'KCNN3', 'KCNQ4', 'MCOLN2', 'MCOLN3', 'SCN9A', 'SCNN1B', 'SCNN1G', 'SLC11A1', 'SLC1A3', 'SLC30A10', 'SLC36A1', 'SLC39A2', 'SLC39A5', 'SLC41A1', 'SLC46A1', 'SLC4A11', 'SLC4A4', 'SLC6A14', 'SLC6A19', 'SLC6A20', 'SLC6A6', 'SLC6A7', 'SLC9A2', 'SLC9A7', 'TRPM4', 'TRPM5', 'TRPM6', 'TRPV2']	5.64571e-08	0.147887	0.0232816
Lymphocyte Differentiation (GO:0030098)	1.16019e-09	91	5.84971	52.2699	22	['ADGRG3', 'AQP8', 'CD79A', 'CD79B', 'CR2', 'DNAJB9', 'FLT3', 'HHEX', 'IKZF1', 'IL10', 'JAK3', 'KIT', 'LCK', 'LYL1', 'NFAM1', 'PAX5', 'PIK3CD', 'PIK3R3', 'PLCG2', 'PTPRC', 'RHOH', 'VCAM1']	5.60449e-08	0.241758	0.0121951
B Cell Differentiation (GO:0030183)	1.11682e-09	68	7.10721	63.6239	19	['ADGRG3', 'AQP8', 'CD79A', 'CD79B', 'CR2', 'DNAJB9', 'FLT3', 'HHEX', 'IL10', 'JAK3', 'KIT', 'LYL1', 'NFAM1', 'PAX5', 'PIK3CD', 'PIK3R3', 'PLCG2', 'PTPRC', 'VCAM1']	5.4679e-08	0.279412	0.0105322
Lymphocyte Migration (GO:0072676)	9.49847e-10	41	10.5599	95.2748	15	['CCL11', 'CCL13', 'CCL18', 'CCL2', 'CCL20', 'CCL21', 'CCL24', 'CCL4', 'CCR6', 'CX3CL1', 'GPR15LG', 'MSN', 'MYO1G', 'S1PR1', 'TBX21']	4.7141e-08	0.365854	0.00831486
Positive Regulation Of Epithelial Cell Proliferation (GO:0050679)	8.67e-10	123	4.92387	44.62	26	['BMP5', 'C5AR1', 'CCL11', 'CCL24', 'CDH3', 'CLDN1', 'EGR3', 'FGF10', 'FGF2', 'FGF7', 'FGF9', 'FGFR2', 'FLT4', 'KDR', 'MMP12', 'NOD2', 'NR4A3', 'PGF', 'PIK3CD', 'PPP1R16B', 'PTN', 'REG3A', 'TNF', 'VEGFC', 'WNT5A', 'XBP1']	4.36269e-08	0.211382	0.0144124
Positive Regulation Of Vasculature Development (GO:1904018)	5.77852e-10	104	5.50795	50.8834	24	['ANGPTL4', 'APLNR', 'CD34', 'CD40', 'CDH5', 'CHI3L1', 'CHRNA7', 'CTSH', 'FGF2', 'HMGA2', 'IL1B', 'ITGAX', 'KDR', 'NOS3', 'PGF', 'PIK3CD', 'PRKCB', 'RAMP2', 'SERPINE1', 'SPHK1', 'VEGFC', 'WNT5A', 'XBP1', 'ZC3H12A']	2.94867e-08	0.230769	0.0133038
Regulation Of Phagocytosis (GO:0050764)	4.57571e-10	58	8.24599	77.0138	18	['DOCK2', 'DYSF', 'FCGR2B', 'FGR', 'HCK', 'IL1B', 'IL2RB', 'OLFM4', 'PTPRC', 'SIRPB1', 'SIRPG', 'SLC11A1', 'SPHK1', 'SYT11', 'SYT7', 'TGM2', 'TLR2', 'TNF']	2.36826e-08	0.310345	0.00997783
Positive Regulation Of Angiogenesis (GO:0045766)	4.05057e-10	119	5.13621	48.2418	26	['ANGPTL4', 'APLNR', 'CD34', 'CD40', 'CDH5', 'CHI3L1', 'CHRNA7', 'CTSH', 'FGF2', 'HMGA2', 'IL1B', 'ITGA5', 'ITGAX', 'KDR', 'KLF4', 'NOS3', 'PGF', 'PIK3CD', 'PRKCB', 'RAMP2', 'SERPINE1', 'SPHK1', 'VEGFC', 'WNT5A', 'XBP1', 'ZC3H12A']	2.12684e-08	0.218487	0.0144124
Cell-Cell Adhesion Via Plasma-Membrane Adhesion Molecules (GO:0098742)	3.37294e-10	172	4.20662	39.8451	32	['CADM1', 'CD84', 'CDH11', 'CDH3', 'CDH5', 'CDH6', 'CDHR3', 'CEACAM19', 'CLDN1', 'CLDN2', 'CLDN23', 'CLDN8', 'CRB2', 'DSCAML1', 'ICAM1', 'IGSF9', 'ITGAL', 'ITGAM', 'ITGB2', 'LRFN5', 'LRRC4', 'PECAM1', 'PTPRF', 'REG3A', 'ROBO1', 'ROBO4', 'SDK1', 'SELL', 'SELP', 'TENM3', 'TENM4', 'VCAM1']	1.79708e-08	0.186047	0.0177384
Positive Regulation Of Leukocyte Cell-Cell Adhesion (GO:1903039)	2.91022e-10	44	10.464	99.7855	16	['CCL2', 'CCR2', 'CD44', 'HLA-DMA', 'HLA-DMB', 'HLA-DOA', 'HLA-DOB', 'HLA-DRA', 'HLA-DRB1', 'ITGB2', 'LCK', 'NR4A3', 'SIRPB1', 'SIRPG', 'THY1', 'TNF']	1.57369e-08	0.363636	0.00886918
Regulation Of Interleukin-12 Production (GO:0032655)	2.76046e-10	50	9.43691	90.2076	17	['CCR7', 'CD40', 'IL10', 'IL16', 'IRAK3', 'JAK3', 'LAPTM5', 'LILRB1', 'LTB', 'MAPK11', 'MEFV', 'PLCG2', 'SCIMP', 'SLAMF1', 'TIGIT', 'TLR2', 'TLR8']	1.51533e-08	0.34	0.0094235
Negative Regulation Of Programmed Cell Death (GO:0043069)	2.62421e-10	381	2.92336	28.0087	52	['ANGPTL4', 'ANXA1', 'BCL2A1', 'BIRC3', 'CARD14', 'CD27', 'CD28', 'CD38', 'CD44', 'CD74', 'CLN3', 'CTSH', 'CX3CL1', 'EGR3', 'EVI2B', 'FABP1', 'FAIM2', 'FCMR', 'FLT4', 'FMN2', 'FSTL1', 'GCG', 'GREM1', 'HCK', 'HGF', 'HMGA2', 'IFI6', 'IFIT3', 'IL10', 'IL2RB', 'KDR', 'LAPTM5', 'LEF1', 'LTF', 'LTK', 'MMP9', 'NAT8B', 'NCKAP1L', 'NUGGC', 'PDPN', 'PIM2', 'PRAP1', 'PRLR', 'SERPINB9', 'SLC7A11', 'SOCS3', 'SPHK1', 'TMIGD1', 'TXNDC5', 'WNK3', 'WNT5A', 'XBP1']	1.46269e-08	0.136483	0.0288248
Dendritic Cell Migration (GO:0036336)	1.70712e-10	18	28.7202	280.532	11	['CCL21', 'CCR1', 'CCR2', 'CCR5', 'CCR6', 'CCR7', 'CLU', 'CXCR4', 'GPR183', 'PIK3CG', 'TRPM4']	9.66392e-09	0.611111	0.00609756
Proteolysis (GO:0006508)	1.42626e-10	330	3.14588	30.9738	48	['ADAM12', 'ADAM19', 'ADAM8', 'ADAMTS12', 'ADAMTS19', 'ADAMTS2', 'ADAMTS4', 'ADAMTS5', 'ADGRV1', 'CAPN13', 'CAPN9', 'CLN3', 'CPA3', 'CPM', 'CPXM1', 'CTSG', 'CTSH', 'CTSK', 'CXCR4', 'FCN1', 'FOLH1', 'GGT5', 'GZMB', 'HGF', 'HTRA1', 'IHH', 'KLK3', 'KLKB1', 'LRP8', 'MMEL1', 'MMP1', 'MMP12', 'MMP2', 'MMP3', 'MMP9', 'PAPPA', 'PAPPA2', 'PCOLCE', 'PCSK5', 'PLAU', 'PRSS2', 'SRGN', 'THBD', 'TPSAB1', 'TPSD1', 'TRABD2A', 'TRHDE', 'WFDC2']	8.20212e-09	0.145455	0.0266075
Positive Regulation Of Peptidyl-Tyrosine Phosphorylation (GO:0050731)	1.2426e-10	130	5.04711	49.995	28	['AGT', 'BANK1', 'CASS4', 'CD40', 'CD44', 'CD74', 'CD80', 'EFNA1', 'ENPP2', 'FGF10', 'FGF7', 'FGFR3', 'FLT3', 'GHR', 'GREM1', 'HCLS1', 'HES5', 'HGF', 'ITGA5', 'KIT', 'LRP8', 'LYN', 'PECAM1', 'PLCG2', 'PTPRC', 'RELN', 'TNF', 'TNFRSF18']	7.2612e-09	0.215385	0.0155211
Positive Regulation Of Phagocytosis (GO:0050766)	1.01695e-10	60	8.49586	84.8966	19	['C2', 'C3', 'C4A', 'C4B', 'CCL2', 'CD300LF', 'DOCK2', 'FCGR2B', 'FCN1', 'IL1B', 'IL2RB', 'NCKAP1L', 'PLCG2', 'PTPRC', 'RAB31', 'SIRPB1', 'SIRPG', 'SLC11A1', 'TNF']	6.04001e-09	0.316667	0.0105322
Regulation Of Interleukin-2 Production (GO:0032663)	8.92364e-11	47	10.3815	104.328	17	['CARD11', 'CCR2', 'CD28', 'CD34', 'CD80', 'CD86', 'CR1', 'FOXP3', 'GBP1', 'IL1B', 'IRF4', 'LAPTM5', 'LILRB4', 'PDE4B', 'PLCG2', 'PTPRC', 'TBX21']	5.38839e-09	0.361702	0.0094235
Monoatomic Cation Transmembrane Transport (GO:0098655)	7.3623e-11	281	3.42852	34.7412	44	['ABCC9', 'ATP2C2', 'CACNA1A', 'CACNA1D', 'CLU', 'CNGA1', 'GRIN2A', 'HVCN1', 'KCNA2', 'KCNA3', 'KCNG1', 'KCNH6', 'KCNJ8', 'KCNK10', 'KCNK5', 'KCNN3', 'KCNQ4', 'MCOLN2', 'MCOLN3', 'SCN9A', 'SCNN1B', 'SCNN1G', 'SLC11A1', 'SLC1A3', 'SLC29A4', 'SLC30A10', 'SLC36A1', 'SLC39A2', 'SLC39A5', 'SLC41A1', 'SLC46A1', 'SLC4A11', 'SLC4A4', 'SLC6A14', 'SLC6A19', 'SLC6A20', 'SLC6A6', 'SLC6A7', 'SLC9A2', 'SLC9A7', 'TRPM4', 'TRPM5', 'TRPM6', 'TRPV2']	4.52095e-09	0.156584	0.0243902
Regulation Of Tumor Necrosis Factor Production (GO:0032680)	6.94313e-11	127	5.20048	52.8288	28	['CCR2', 'CD84', 'CHRNA7', 'CLEC4A', 'CLU', 'CX3CL1', 'FCGR3A', 'FZD5', 'IL10', 'IL33', 'IRAK3', 'LCP1', 'LILRA2', 'LILRB1', 'LILRB4', 'LTF', 'LY96', 'NOD2', 'OAS2', 'PLCG2', 'PTPRC', 'RASGRP1', 'SLAMF1', 'SYT11', 'TLR1', 'TLR2', 'WNT5A', 'ZC3H12A']	4.33706e-09	0.220472	0.0155211
Positive Regulation Of B Cell Activation (GO:0050871)	5.8562e-11	52	9.70277	99.2824	18	['BTK', 'CD27', 'CD38', 'CD40', 'CD74', 'FCRL3', 'GPR183', 'MAD2L2', 'NCKAP1L', 'NOD2', 'PTPRC', 'SASH3', 'SPI1', 'TNFRSF13C', 'TNFRSF4', 'TNFSF13B', 'VAV3', 'XBP1']	3.72228e-09	0.346154	0.00997783
Regulation Of B Cell Activation (GO:0050864)	5.83994e-11	25	19.8168	202.797	13	['BANK1', 'CD19', 'CD22', 'FCGR2B', 'FCRL3', 'IKZF3', 'IL10', 'LAPTM5', 'MZB1', 'NOD2', 'SAMSN1', 'SLAMF8', 'THEMIS2']	3.72228e-09	0.52	0.00720621
Positive Regulation Of Gene Expression (GO:0010628)	5.37467e-11	480	2.75075	28.2493	62	['ADAM19', 'AGT', 'CADM1', 'CD28', 'CD34', 'CD74', 'CDH3', 'CDH5', 'CLU', 'CTSH', 'EPB41L4B', 'EPHX2', 'FAM47E', 'FGF10', 'FGF2', 'FGF7', 'FGF9', 'FGR', 'HHLA2', 'HMGA2', 'IL10', 'IL1B', 'IL33', 'INHBA', 'ITGAX', 'KLF4', 'LAMP3', 'LEF1', 'LGALS9B', 'LILRB1', 'MAPK11', 'MSN', 'NAT8B', 'NFAM1', 'NOS3', 'NTRK2', 'NTRK3', 'NWD1', 'OLFM1', 'PADI2', 'PAX6', 'PIK3CD', 'PIK3CG', 'PIK3R3', 'PLCG2', 'PPARG', 'PPARGC1A', 'RAMP2', 'RAMP3', 'RBM24', 'RGCC', 'ROBO1', 'SLC11A1', 'SPI1', 'TLR2', 'TLR6', 'TNC', 'TNF', 'VSTM2A', 'WARS1', 'WNT5A', 'ZC3H12A']	3.54044e-09	0.129167	0.0343681
Positive Regulation Of Multicellular Organismal Process (GO:0051240)	5.16345e-11	387	3.00208	30.8826	54	['ADAM8', 'AGT', 'ALPL', 'BAMBI', 'CADM1', 'CCR2', 'CD28', 'CNKSR2', 'COL1A1', 'CRB2', 'CXCR4', 'F2R', 'FGF2', 'FGR', 'FOXC1', 'G0S2', 'GCNT2', 'GHR', 'HHLA2', 'IL10', 'IL1B', 'IL33', 'INHBA', 'IRF4', 'ITGAX', 'LCN2', 'LCP1', 'LEF1', 'LILRA2', 'LOXL2', 'MMRN2', 'NFAM1', 'OLFM1', 'PDPN', 'PIK3CD', 'PIK3CG', 'PPARG', 'PPARGC1A', 'PRLR', 'PTN', 'RGCC', 'SERPINE1', 'SLC11A1', 'SNAI1', 'SPP1', 'TERT', 'TNF', 'TP73', 'TRPM4', 'TRPV2', 'TSHR', 'WNT5A', 'XBP1', 'YBX2']	3.4643e-09	0.139535	0.0299335
Positive Regulation Of Defense Response (GO:0031349)	3.80331e-11	124	5.36344	55.8862	28	['ADAM8', 'AGT', 'AIM2', 'CAMK2N1', 'CCN4', 'CCR2', 'CX3CL1', 'GBP5', 'GPR4', 'GPSM3', 'IL16', 'IL1B', 'IL33', 'LCP1', 'LGALS2', 'MEFV', 'MMRN2', 'NKG7', 'PDCD4', 'PLA2G2A', 'PLA2G7', 'S100A9', 'SERPINE1', 'TASL', 'TLR2', 'TLR8', 'TNF', 'WNT5A']	2.59988e-09	0.225806	0.0155211
Chemokine-Mediated Signaling Pathway (GO:0070098)	3.68168e-11	57	9.16734	95.6516	19	['CCL11', 'CCL13', 'CCL18', 'CCL2', 'CCL20', 'CCL21', 'CCL24', 'CCL4', 'CCR1', 'CCR2', 'CX3CL1', 'CXCL1', 'CXCL10', 'CXCL2', 'CXCL3', 'CXCL6', 'CXCL9', 'FOXC1', 'LYN']	2.56514e-09	0.333333	0.0105322
Negative Regulation Of Lymphocyte Proliferation (GO:0050672)	3.37685e-11	39	12.7405	133.412	16	['CD274', 'CD300A', 'CD80', 'CD86', 'CR1', 'FCGR2B', 'FOXP3', 'HLA-DRB1', 'IL10', 'LILRB1', 'LILRB4', 'LST1', 'LYN', 'MNDA', 'PDCD1LG2', 'PLA2G2A']	2.39889e-09	0.410256	0.00886918
Regulation Of Cytokine Production (GO:0001817)	3.37188e-11	167	4.53537	47.495	33	['ACKR1', 'AGT', 'ALOX5', 'ANXA1', 'BCL6', 'CADM1', 'CCN4', 'CCR2', 'CCR7', 'CD28', 'CLEC4A', 'FCGR2B', 'FGR', 'FOXP3', 'HHLA2', 'HLA-DRB1', 'IL10', 'IL33', 'ISG15', 'LRRC19', 'LTF', 'LYN', 'NFAM1', 'NOS2', 'PIK3CD', 'PIK3CG', 'PLD4', 'PTPRC', 'RGCC', 'SLC11A1', 'SRGN', 'SYT11', 'TNF']	2.39889e-09	0.197605	0.0182927
Regulation Of MAPK Cascade (GO:0043408)	3.15158e-11	204	4.08486	42.8971	37	['CD74', 'CHRNA7', 'CX3CL1', 'DOK2', 'DOK3', 'DUSP2', 'DUSP4', 'EPHB1', 'F2R', 'FCRL3', 'FGF10', 'FGF2', 'FGFR2', 'FGFR3', 'FLT3', 'FLT4', 'GPR37L1', 'GRAP', 'GREM1', 'HLA-DRB1', 'IL1B', 'JCAD', 'KDR', 'KIT', 'LAPTM5', 'LBH', 'LILRB4', 'LYN', 'MAP4K1', 'NTRK2', 'PLCE1', 'PLCG2', 'PTPRC', 'RASGRP1', 'ROS1', 'SLA', 'TNF']	2.33024e-09	0.181373	0.02051
Regulation Of Cytokine Production Involved In Immune Response (GO:0002718)	2.94447e-11	24	21.6189	227.668	13	['BTK', 'CCR2', 'CLC', 'FFAR2', 'IL10', 'LAPTM5', 'LILRB1', 'NOD2', 'SCIMP', 'SLC7A5', 'TNF', 'TRPM4', 'WNT5A']	2.22246e-09	0.541667	0.00720621
Cellular Response To Lipid (GO:0071396)	1.49916e-11	228	3.92651	42.5011	40	['BRINP3', 'CCL2', 'CCR5', 'CD180', 'CD274', 'CD80', 'CD86', 'CTSG', 'CXCL1', 'CXCL10', 'CXCL2', 'CXCL3', 'CXCL6', 'CXCL9', 'ESR1', 'FFAR2', 'IL10', 'IL1B', 'LCP1', 'LILRB1', 'LTK', 'LY96', 'LYN', 'MAP4K1', 'MSN', 'NOD2', 'NUGGC', 'PDCD1LG2', 'PDCD4', 'PDE4B', 'PLCG2', 'RAMP3', 'SERPINE1', 'SPP1', 'SSTR1', 'TNIP3', 'WNT11', 'WNT5A', 'XBP1', 'ZC3H12A']	1.15563e-09	0.175439	0.0221729
Dendritic Cell Chemotaxis (GO:0002407)	8.47231e-12	15	50.2646	556.529	11	['CCL21', 'CCR1', 'CCR2', 'CCR5', 'CCR6', 'CCR7', 'CLU', 'CXCR4', 'GPR183', 'PIK3CG', 'TRPM4']	6.67287e-10	0.733333	0.00609756
Cellular Response To Chemokine (GO:1990869)	7.90174e-12	59	9.40689	104.438	20	['CCL11', 'CCL13', 'CCL18', 'CCL2', 'CCL20', 'CCL21', 'CCL24', 'CCL4', 'CCR1', 'CCR2', 'CX3CL1', 'CXCL1', 'CXCL10', 'CXCL2', 'CXCL3', 'CXCL6', 'CXCL9', 'FOXC1', 'RIPOR2', 'ZC3H12A']	6.36178e-10	0.338983	0.0110865
Extracellular Matrix Organization (GO:0030198)	7.15983e-12	176	4.57521	50.9911	35	['ADAM8', 'ADAMTS12', 'ADAMTS19', 'ADAMTS2', 'ADAMTS4', 'ADAMTS5', 'COL12A1', 'COL15A1', 'COL18A1', 'COL1A1', 'COL1A2', 'COL4A1', 'COL5A2', 'COL5A3', 'COL7A1', 'COL8A1', 'CTSG', 'CTSK', 'GREM1', 'LCP1', 'LOXL1', 'LOXL2', 'LUM', 'MIA', 'MMP1', 'MMP12', 'MMP2', 'MMP28', 'MMP3', 'MMP9', 'PRSS2', 'SERPINF2', 'SPOCK2', 'TGFBI', 'TPSAB1']	5.89547e-10	0.198864	0.0194013
Enzyme-Linked Receptor Protein Signaling Pathway (GO:0007167)	6.78275e-12	124	5.61647	62.7281	29	['ALKAL2', 'BLK', 'CASS4', 'CD7', 'CLNK', 'DOK2', 'DOK3', 'FGFR2', 'FGFR3', 'FGR', 'FLT3', 'FLT4', 'HCK', 'JAK3', 'KDR', 'LCK', 'LCP2', 'LTK', 'LYN', 'NTRK2', 'NTRK3', 'PDGFRB', 'PTN', 'PTPRF', 'RASGRP4', 'ROS1', 'SH2D6', 'SHC3', 'TIE1']	5.71486e-10	0.233871	0.0160754
Positive Regulation Of T Cell Activation (GO:0050870)	5.27878e-12	107	6.20586	69.9864	27	['ANXA1', 'CCL2', 'CCR2', 'CCR7', 'CD274', 'CD28', 'CD80', 'CD86', 'HLA-DMA', 'HLA-DMB', 'HLA-DOA', 'HLA-DOB', 'HLA-DRA', 'HLA-DRB1', 'IL1B', 'LCK', 'NCKAP1L', 'NOD2', 'PDCD1LG2', 'PTPRC', 'RHOH', 'SIRPB1', 'SIRPG', 'THY1', 'TNFRSF13C', 'VCAM1', 'XBP1']	4.55357e-10	0.252336	0.0149667
Regulation Of T Cell Proliferation (GO:0042129)	4.38777e-12	77	7.82157	88.8355	23	['ANXA1', 'CD274', 'CD28', 'CD80', 'CD86', 'CLC', 'CR1', 'FOXP3', 'HLA-DMB', 'HLA-DRB1', 'IDO1', 'IL10', 'IL1B', 'LILRB1', 'LILRB4', 'NCKAP1L', 'PDCD1LG2', 'PLA2G2A', 'PTPRC', 'TNFRSF13C', 'TNFSF8', 'TNFSF9', 'VCAM1']	3.87729e-10	0.298701	0.0127494
Neutrophil Chemotaxis (GO:0030593)	4.07914e-12	70	8.41382	95.8287	22	['CCL11', 'CCL13', 'CCL18', 'CCL2', 'CCL20', 'CCL21', 'CCL24', 'CCL4', 'CX3CL1', 'CXCL1', 'CXCL10', 'CXCL2', 'CXCL3', 'CXCL6', 'CXCL9', 'EDN3', 'ITGB2', 'NCKAP1L', 'PDE4B', 'PIK3CD', 'PIK3CG', 'S100A9']	3.69468e-10	0.314286	0.0121951
Immunoglobulin Mediated Immune Response (GO:0016064)	4.00647e-12	30	18.3093	208.676	15	['CD19', 'CD27', 'CD74', 'CSF2RB', 'FCGR2B', 'GAPT', 'HLA-DMA', 'HLA-DMB', 'HLA-DOA', 'HLA-DOB', 'HLA-DRA', 'HLA-DRB1', 'IL21R', 'IL2RB', 'TLR8']	3.69468e-10	0.5	0.00831486
Regulation Of T Cell Activation (GO:0050863)	2.42146e-12	62	9.39965	109.186	21	['CCL2', 'CCR2', 'CTSG', 'HLA-DMA', 'HLA-DMB', 'HLA-DOA', 'HLA-DOB', 'HLA-DRA', 'HLA-DRB1', 'JAK3', 'LAPTM5', 'LAX1', 'LCK', 'SIRPB1', 'SIRPG', 'SIT1', 'TBX21', 'THY1', 'TIGIT', 'TNFSF8', 'TNFSF9']	2.30867e-10	0.33871	0.0116408
Positive Regulation Of Lymphocyte Proliferation (GO:0050671)	1.7311e-12	74	8.28235	97.4143	23	['ANXA1', 'CD274', 'CD28', 'CD38', 'CD40', 'CD74', 'CD80', 'CD86', 'FCGR3A', 'FCRL3', 'FGF10', 'GPR183', 'HLA-DMB', 'IL1B', 'NCKAP1L', 'PDCD1LG2', 'PTPRC', 'SASH3', 'TNFRSF13C', 'TNFRSF4', 'TNFSF13B', 'VAV3', 'VCAM1']	1.69507e-10	0.310811	0.0127494
Response To Lipopolysaccharide (GO:0032496)	1.66305e-12	159	5.01305	59.0491	34	['CCL2', 'CCR5', 'CD180', 'CD274', 'CD80', 'CD86', 'CTSG', 'CXCL1', 'CXCL10', 'CXCL2', 'CXCL3', 'CXCL6', 'CXCL9', 'F2R', 'IL10', 'IL1B', 'IRAK3', 'LILRB1', 'LY96', 'NOD2', 'NOS2', 'NOS3', 'NUGGC', 'PDCD1LG2', 'PDCD4', 'PDE4B', 'S100A9', 'SELP', 'SERPINE1', 'SLC11A1', 'TNIP3', 'WNT5A', 'XBP1', 'ZC3H12A']	1.67368e-10	0.213836	0.018847
Negative Regulation Of T Cell Activation (GO:0050868)	1.62722e-12	49	11.6145	136.918	19	['CD274', 'CD80', 'CD86', 'CR1', 'CTSG', 'FCGR2B', 'FOXP3', 'HLA-DRB1', 'IL10', 'JAK3', 'LAPTM5', 'LAX1', 'LILRB1', 'LILRB4', 'NCKAP1L', 'PDCD1LG2', 'PLA2G2A', 'RIPOR2', 'TIGIT']	1.67368e-10	0.387755	0.0105322
Positive Regulation Of Macromolecule Metabolic Process (GO:0010604)	1.42645e-12	364	3.29906	39.0798	55	['ADAM19', 'AGT', 'CD28', 'CD34', 'CD74', 'CDH3', 'CDH5', 'CHRNA7', 'CLU', 'CTSH', 'EPB41L4B', 'EPHX2', 'FGF10', 'FGF2', 'FGF7', 'FGF9', 'HMGA2', 'IL1B', 'IL33', 'INHBA', 'ITGAX', 'KLF4', 'LAMP3', 'LAPTM5', 'LEF1', 'LGALS9B', 'LILRB1', 'MAPK11', 'MSN', 'NAT8B', 'NOS3', 'NTRK2', 'NTRK3', 'NWD1', 'OLFM1', 'PAX6', 'PIK3CD', 'PIK3R3', 'PLA2G10', 'PLCG2', 'PPARG', 'PPARGC1A', 'RAMP2', 'RAMP3', 'RGCC', 'ROBO1', 'SLC11A1', 'TLR2', 'TLR6', 'TNC', 'TNF', 'VSTM2A', 'WARS1', 'WNT5A', 'ZC3H12A']	1.52001e-10	0.151099	0.0304878
Granulocyte Chemotaxis (GO:0071621)	1.25484e-12	73	8.44822	100.546	23	['ANXA1', 'CCL11', 'CCL13', 'CCL18', 'CCL2', 'CCL20', 'CCL21', 'CCL24', 'CCL4', 'CX3CL1', 'CXCL1', 'CXCL10', 'CXCL2', 'CXCL3', 'CXCL6', 'CXCL9', 'EDN3', 'ITGB2', 'NCKAP1L', 'PDE4B', 'PIK3CD', 'PIK3CG', 'S100A9']	1.37766e-10	0.315068	0.0127494
Regulation Of Interleukin-6 Production (GO:0032675)	6.97973e-13	114	6.27896	76.3281	29	['CD74', 'CD84', 'CX3CL1', 'F2R', 'IL10', 'IL16', 'IL1B', 'IL33', 'IRAK3', 'LCP1', 'LILRA2', 'LILRB4', 'NCKAP1L', 'NOD2', 'NOS2', 'PLCG2', 'POU2AF1', 'POU2F2', 'SCIMP', 'SLAMF1', 'SYT11', 'TLR1', 'TLR2', 'TLR6', 'TLR8', 'TNF', 'WNT5A', 'XBP1', 'ZC3H12A']	7.90236e-11	0.254386	0.0160754
Neutrophil Migration (GO:1990266)	5.33339e-13	77	8.32007	102.112	24	['CCL11', 'CCL13', 'CCL18', 'CCL2', 'CCL20', 'CCL21', 'CCL24', 'CCL4', 'CX3CL1', 'CXCL1', 'CXCL10', 'CXCL2', 'CXCL3', 'CXCL6', 'CXCL9', 'EDN3', 'GP2', 'ITGB2', 'NCKAP1L', 'PDE4B', 'PECAM1', 'PIK3CD', 'PIK3CG', 'S100A9']	6.23319e-11	0.311688	0.0133038
Positive Regulation Of Cell Migration (GO:0030335)	4.55252e-13	272	3.86482	47.6986	47	['CARMIL2', 'CASS4', 'CCL11', 'CCL24', 'CCN4', 'CCR1', 'CCR2', 'CDH5', 'CEMIP', 'CLDN1', 'COL1A1', 'CTSH', 'CXCR4', 'ENPP2', 'F2R', 'FGF10', 'FGR', 'FLT4', 'GCNT2', 'HGF', 'IL1B', 'ITGAX', 'KDR', 'KIT', 'LEF1', 'MADCAM1', 'NCKAP1L', 'NTRK3', 'PDGFRB', 'PDPN', 'PECAM1', 'PIK3CD', 'PIK3R3', 'PLAU', 'PLCG2', 'PTPRC', 'SEMA3E', 'SEMA4A', 'SEMA4G', 'SEMA6A', 'SEMA7A', 'SMIM22', 'SNAI1', 'SPHK1', 'TNFRSF18', 'VIL1', 'XBP1']	5.49792e-11	0.172794	0.0260532
Negative Regulation Of Apoptotic Process (GO:0043066)	3.04714e-13	482	3.00207	37.5743	67	['ADAM8', 'ANGPTL4', 'ANXA1', 'ASAH2', 'BCL2A1', 'BIRC3', 'CARD14', 'CCL2', 'CD27', 'CD28', 'CD38', 'CD44', 'CD74', 'CLN3', 'CLU', 'CTSH', 'CX3CL1', 'EGR3', 'EVI2B', 'F2R', 'FABP1', 'FAIM2', 'FCMR', 'FLT4', 'FMN2', 'FOXQ1', 'FSTL1', 'GCG', 'GREM1', 'HCK', 'HCLS1', 'HGF', 'HMGA2', 'IFI6', 'IFIT3', 'IL10', 'IL27RA', 'IL2RB', 'ITGA5', 'KDR', 'KLF4', 'LAMP3', 'LEF1', 'LTF', 'LTK', 'MMP9', 'NAT8B', 'NCKAP1L', 'NTRK2', 'NUGGC', 'PDPN', 'PIK3R3', 'PIM2', 'PPARGC1A', 'PRAP1', 'PRLR', 'SEMA3E', 'SERPINB9', 'SOCS3', 'SPHK1', 'TMIGD1', 'TNF', 'TXNDC5', 'WNK3', 'WNT5A', 'XBP1', 'ZC3H12A']	3.80683e-11	0.139004	0.0371397
Cellular Response To Molecule Of Bacterial Origin (GO:0071219)	2.24628e-13	117	6.34903	80.3059	30	['CCL2', 'CCR5', 'CD180', 'CD274', 'CD80', 'CD86', 'CTSG', 'CXCL1', 'CXCL10', 'CXCL2', 'CXCL3', 'CXCL6', 'CXCL9', 'FCGR2B', 'FZD5', 'IL10', 'IL1B', 'LILRB1', 'LY96', 'NOD2', 'NUGGC', 'PDCD1LG2', 'PDCD4', 'PDE4B', 'SERPINE1', 'TLR2', 'TNIP3', 'WNT5A', 'XBP1', 'ZC3H12A']	2.90652e-11	0.25641	0.0166297
Cellular Response To Lipopolysaccharide (GO:0071222)	1.89086e-13	124	6.1395	78.1149	31	['CCL2', 'CCR5', 'CD180', 'CD274', 'CD80', 'CD86', 'CTSG', 'CXCL1', 'CXCL10', 'CXCL2', 'CXCL3', 'CXCL6', 'CXCL9', 'HCK', 'IL10', 'IL1B', 'LILRB1', 'LY96', 'LYN', 'NOD2', 'NUGGC', 'PDCD1LG2', 'PDCD4', 'PDE4B', 'PLCG2', 'SERPINE1', 'TNF', 'TNIP3', 'WNT5A', 'XBP1', 'ZC3H12A']	2.53725e-11	0.25	0.017184
Positive Regulation Of Cell Motility (GO:2000147)	6.6333e-14	221	4.4662	58.8568	43	['CARMIL2', 'CASS4', 'CCL11', 'CCL21', 'CCL24', 'CCR1', 'CCR7', 'CDH5', 'CEMIP', 'CLDN1', 'COL1A1', 'CTSH', 'CXCR4', 'DUOX1', 'DUOX2', 'DUOXA2', 'F2R', 'FGR', 'FLT4', 'GCNT2', 'HGF', 'IL1B', 'ITGAX', 'KDR', 'KIT', 'LEF1', 'NTRK3', 'PDGFRB', 'PDPN', 'PECAM1', 'PIK3CD', 'PIK3R3', 'PLAU', 'SEMA3E', 'SEMA4A', 'SEMA4G', 'SEMA7A', 'SMIM22', 'SNAI1', 'SPHK1', 'SPOCK2', 'VIL1', 'XBP1']	9.24325e-12	0.19457	0.0238359
Positive Regulation Of Inflammatory Response (GO:0050729)	5.33413e-14	104	7.11812	94.4783	29	['ADAM8', 'AGT', 'AIM2', 'C2CD4A', 'C2CD4B', 'CAMK2N1', 'CCN4', 'CCR2', 'CREB3L3', 'CX3CL1', 'GPR4', 'GPSM3', 'IL16', 'IL1B', 'IL33', 'LCP1', 'LGALS2', 'MEFV', 'NKG7', 'OSMR', 'PDCD4', 'PLA2G2A', 'PLA2G7', 'PLCG2', 'S100A9', 'SERPINE1', 'TLR2', 'TNF', 'WNT5A']	7.73022e-12	0.278846	0.0160754
Response To Cytokine (GO:0034097)	3.78234e-14	125	6.34076	85.1073	32	['ANXA1', 'ASAH2', 'BST2', 'CCR7', 'CD274', 'CD40', 'CD74', 'CHI3L1', 'CIITA', 'CXCR4', 'DPYSL3', 'FLT3', 'HCLS1', 'IFITM1', 'IFITM2', 'IFITM3', 'IL1B', 'IRAK3', 'ISG15', 'JAK3', 'KYNU', 'LAMP3', 'LEF1', 'MEFV', 'MX2', 'OSMR', 'SELL', 'SELP', 'SLC11A1', 'SLC22A5', 'SPHK1', 'TIMP1']	5.70976e-12	0.256	0.0177384
Regulation Of Type II Interferon Production (GO:0032649)	2.15186e-14	87	8.27904	113.151	27	['CCR2', 'CCR7', 'CD274', 'CR1', 'EBI3', 'FOXP3', 'FZD5', 'HLA-DRB1', 'IL12RB1', 'IL12RB2', 'IL18R1', 'IL1B', 'INHBA', 'ISG15', 'LAPTM5', 'LGALS9B', 'LILRB1', 'LILRB4', 'PDCD1LG2', 'PDE4B', 'RASGRP1', 'SLAMF1', 'SLAMF6', 'SLC11A1', 'SLC7A5', 'TLR8', 'ZC3H12A']	3.38964e-12	0.310345	0.0149667
Response To Type II Interferon (GO:0034341)	1.87808e-14	80	8.85521	121.549	26	['BST2', 'CCL11', 'CCL13', 'CCL18', 'CCL2', 'CCL20', 'CCL21', 'CCL24', 'CCL4', 'CD40', 'CD74', 'CIITA', 'CX3CL1', 'GBP1', 'GBP4', 'GBP5', 'IFITM1', 'IFITM2', 'IFITM3', 'IL12RB1', 'KYNU', 'MEFV', 'SLC11A1', 'SLC22A5', 'TLR2', 'WNT5A']	3.09285e-12	0.325	0.0144124
Regulation Of B Cell Proliferation (GO:0030888)	1.05848e-14	44	15.2925	213.718	20	['CD22', 'CD300A', 'CD38', 'CD40', 'CD74', 'FCGR2B', 'FCRL3', 'GPR183', 'IKZF3', 'IL10', 'LYN', 'MNDA', 'MZB1', 'NCKAP1L', 'PTPRC', 'SASH3', 'TNFRSF13C', 'TNFRSF4', 'TNFSF13B', 'VAV3']	1.82613e-12	0.454545	0.0110865
Transmembrane Receptor Protein Tyrosine Kinase Signaling Pathway (GO:0007169)	9.57394e-15	284	4.05716	56.877	51	['ALKAL2', 'ANGPT2', 'BLK', 'CASS4', 'CD7', 'CHN1', 'CLNK', 'DOK2', 'DOK3', 'EFNA1', 'EPHA10', 'EPHB1', 'FGF2', 'FGF7', 'FGF9', 'FGFR2', 'FGFR3', 'FGR', 'FLT3', 'FLT4', 'FOXC1', 'GHR', 'HCK', 'HGF', 'KDR', 'KIT', 'LCK', 'LCP2', 'LTK', 'LYN', 'MMP2', 'MMP9', 'NGEF', 'NR4A3', 'NTRK2', 'NTRK3', 'PDGFRB', 'PDK2', 'PGF', 'PIK3R3', 'PRLR', 'RASGRP4', 'ROS1', 'SH2B2', 'SH2D6', 'SHC3', 'SHCBP1', 'SULF1', 'TIE1', 'VAV1', 'VEGFC']	1.73432e-12	0.179577	0.0282705
Positive Regulation Of Response To External Stimulus (GO:0032103)	4.45025e-15	155	5.78895	83.0807	37	['ADAM8', 'AGT', 'AIM2', 'CAMK2N1', 'CCL21', 'CCN4', 'CCR2', 'CD180', 'CX3CL1', 'GBP5', 'GPR4', 'GPSM3', 'IL16', 'IL1B', 'IL33', 'LCP1', 'LGALS2', 'LY96', 'MEFV', 'MMRN2', 'NKG7', 'PDCD4', 'PDGFRB', 'PLA2G2A', 'PLA2G7', 'PLAU', 'PTN', 'S100A9', 'SCIMP', 'SERPINE1', 'SERPINF2', 'TASL', 'THBD', 'TLR2', 'TLR8', 'TNF', 'WNT5A']	8.48592e-13	0.23871	0.02051
Regulation Of Angiogenesis (GO:0045765)	4.10508e-15	205	4.90948	70.6311	43	['ALOX5', 'ANGPTL4', 'APLNR', 'CCR2', 'CD34', 'CD40', 'CDH5', 'CHI3L1', 'CHRNA7', 'CTSH', 'CXCL10', 'ECSCR', 'FGF2', 'FOXC1', 'HHEX', 'HMGA2', 'IL1B', 'ITGAX', 'KDR', 'KLF4', 'KLK3', 'MINAR1', 'NOS3', 'PGF', 'PIK3CD', 'PIK3CG', 'PPARG', 'PPP1R16B', 'PRKCB', 'RAMP2', 'RGCC', 'SEMA3E', 'SEMA6A', 'SERPINE1', 'SPHK1', 'SULF1', 'THBS2', 'VEGFC', 'WARS1', 'WNT5A', 'XBP1', 'YJEFN3', 'ZC3H12A']	8.26261e-13	0.209756	0.0238359
Positive Regulation Of Protein Phosphorylation (GO:0001934)	3.66501e-15	377	3.58828	51.8001	61	['AGT', 'APLNR', 'BANK1', 'BMP3', 'BMP5', 'C3', 'CARD14', 'CCL21', 'CCR7', 'CD40', 'CD44', 'CD74', 'CD80', 'CEMIP', 'CHI3L1', 'CHRNA7', 'CX3CL1', 'EFNA1', 'ENG', 'ENPP2', 'FAM20A', 'FGF10', 'FGF2', 'FGF7', 'FGF9', 'FLT4', 'GDF7', 'GHR', 'HCLS1', 'HGF', 'HLA-DRB1', 'IL1B', 'INHBA', 'ITGA5', 'KDR', 'LCP2', 'LRP8', 'LRRK2', 'LYN', 'MAD2L2', 'MMP9', 'NTRK2', 'NTRK3', 'PECAM1', 'PGF', 'PIK3R3', 'PLCG2', 'PPARG', 'PROM2', 'PTPRC', 'RAMP3', 'RASGRP1', 'RASSF2', 'RELN', 'S1PR2', 'SH2D1A', 'SH2D3C', 'SPHK1', 'TNF', 'VEGFC', 'WNK3']	7.81078e-13	0.161804	0.0338137
Negative Regulation Of Cytokine Production (GO:0001818)	3.17859e-15	178	5.35655	77.658	40	['ABCD2', 'ANXA1', 'CCR7', 'CD274', 'CD34', 'CD84', 'CLEC4A', 'CR1', 'CX3CL1', 'FCGR2B', 'FOXP3', 'GBP1', 'HLA-DRB1', 'IL10', 'INHBA', 'IRAK3', 'JAK3', 'KLF4', 'LAPTM5', 'LEF1', 'LGALS9B', 'LILRB1', 'LILRB4', 'MEFV', 'NCKAP1L', 'PDCD1LG2', 'PDCD4', 'PTPRC', 'RGCC', 'SLAMF1', 'SLC11A1', 'SRGN', 'SYT11', 'TBX21', 'TIGIT', 'TLR6', 'TLR8', 'TNF', 'TRIB2', 'ZC3H12A']	7.19751e-13	0.224719	0.0221729
Positive Regulation Of Cell Population Proliferation (GO:0008284)	1.04808e-15	483	3.26632	48.9281	72	['AGT', 'AKR1C2', 'AQP11', 'BAMBI', 'BMP5', 'BST2', 'C5AR1', 'CCN4', 'CD74', 'CD86', 'CDC25B', 'CHP2', 'CHRNA7', 'CR1', 'CSF2RB', 'CTSH', 'CX3CL1', 'EDN3', 'F2R', 'FGF10', 'FGF2', 'FGF7', 'FGF9', 'FGFR2', 'FGFR3', 'FLT3', 'FLT4', 'GCNT2', 'GLP2R', 'GREM1', 'HCK', 'HCLS1', 'HES5', 'HMGA2', 'IL12RB2', 'IL1B', 'IL5RA', 'IL7R', 'ITGAX', 'KDR', 'LEF1', 'LTF', 'LYN', 'NOD2', 'NR4A3', 'NTRK2', 'NTRK3', 'OSMR', 'PDGFRB', 'PGF', 'PTGFR', 'PTN', 'PTPRC', 'REG1A', 'REG1B', 'REG3A', 'S100B', 'S1PR2', 'S1PR3', 'SERPINF2', 'SIRPG', 'SLAMF1', 'SPHK1', 'TERT', 'TIMP1', 'TNF', 'TRPM4', 'TSHR', 'VEGFC', 'VIPR1', 'WNT5A', 'XBP1']	2.53147e-13	0.149068	0.0399113
T Cell Activation (GO:0042110)	9.34455e-16	111	7.46733	112.23	32	['CCL21', 'CCR7', 'CD1C', 'CD247', 'CD28', 'CD3D', 'CD44', 'CD7', 'CD74', 'CD80', 'CD84', 'CD86', 'CEACAM21', 'FOXP3', 'IRF4', 'KIT', 'LCK', 'LCP1', 'MICB', 'MSN', 'PIK3CD', 'PIK3CG', 'PIK3R3', 'PTPRC', 'RASGRP1', 'RHOH', 'SLAMF6', 'SLAMF7', 'TNFRSF4', 'TNFSF14', 'TRBC1', 'TRBC2']	2.41824e-13	0.288288	0.0177384
Regulation Of Inflammatory Response (GO:0050727)	7.68258e-16	240	4.63204	70.011	48	['ADAMTS12', 'AGT', 'AIM2', 'ALOX15', 'ALOX5', 'ANXA1', 'BCL6', 'BIRC3', 'CAMK2N1', 'CCN4', 'CCR2', 'CDH5', 'CX3CL1', 'FFAR2', 'FNDC4', 'GPR4', 'GPSM3', 'HCK', 'IL10', 'IL16', 'IL1B', 'IL33', 'KLF4', 'LCP1', 'LGALS2', 'LRFN5', 'LRRC19', 'MEFV', 'MMP3', 'MMP9', 'NKG7', 'NOD2', 'PDCD4', 'PLA2G2A', 'PLA2G7', 'PPARG', 'PTGES', 'PTGS2', 'REG3A', 'S100A9', 'SEMA7A', 'SERPINE1', 'SPHK1', 'TLR2', 'TNC', 'TNF', 'TNFAIP6', 'WNT5A']	2.14108e-13	0.2	0.0266075
Cellular Response To Oxygen-Containing Compound (GO:1901701)	2.15567e-16	406	3.61527	56.6383	66	['ADGRV1', 'ALOX15', 'AQP8', 'BRINP3', 'CACNA1A', 'CCL2', 'CCR5', 'CD180', 'CD274', 'CD80', 'CD86', 'CHP2', 'CLU', 'CPNE5', 'CTSG', 'CXCL1', 'CXCL10', 'CXCL2', 'CXCL3', 'CXCL6', 'CXCL9', 'ESR1', 'FFAR2', 'GLRA2', 'GUCY1B1', 'IGFBP5', 'IL10', 'IL1B', 'ITPKA', 'LCP1', 'LILRB1', 'LTK', 'LY96', 'LYN', 'MMP3', 'MMP9', 'NCF1', 'NEURL1', 'NOD2', 'NR4A3', 'NUGGC', 'P2RY4', 'P2RY6', 'PDCD1LG2', 'PDCD4', 'PDE3A', 'PDE4B', 'PDK2', 'PLCG2', 'RAMP3', 'RASGRP2', 'RYR1', 'SERPINE1', 'SLC26A3', 'SSTR1', 'SYT11', 'SYT17', 'SYT7', 'TGM2', 'TLR2', 'TNIP3', 'TSHR', 'WNT11', 'WNT5A', 'XBP1', 'ZC3H12A']	6.50833e-14	0.162562	0.0365854
B Cell Activation (GO:0042113)	1.68176e-16	92	8.91526	140.631	30	['ADGRG3', 'AQP8', 'BANK1', 'BTK', 'CD22', 'CD40', 'CD79A', 'CD79B', 'CD86', 'CR2', 'DNAJB9', 'FCRLA', 'FLT3', 'GPR183', 'HHEX', 'IL10', 'JAK3', 'KIT', 'LAT2', 'LAX1', 'LYL1', 'NFAM1', 'PAX5', 'PIK3CD', 'PIK3R3', 'PLCG2', 'PRKCB', 'PTPRC', 'RASGRP1', 'VCAM1']	5.53911e-14	0.326087	0.0166297
Regulation Of Cell Migration (GO:0030334)	1.46346e-16	434	3.52374	55.7971	69	['ADGRG3', 'ANXA1', 'BST2', 'CARMIL2', 'CASS4', 'CCL11', 'CCL24', 'CCR1', 'CD74', 'CDH11', 'CDH5', 'CEMIP', 'CLDN1', 'CLN3', 'COL1A1', 'CTSH', 'CX3CL1', 'CXCR4', 'DPYSL3', 'ENG', 'ENPP2', 'F2R', 'FGF2', 'FGF7', 'FGF9', 'FGR', 'FLT4', 'GCNT2', 'HGF', 'IFITM1', 'IGFBP5', 'IL1B', 'ITGAX', 'KDR', 'KIT', 'LEF1', 'MMRN2', 'NGFR', 'NTNG2', 'NTRK3', 'PDGFRB', 'PDPN', 'PECAM1', 'PHACTR1', 'PIK3CD', 'PIK3R3', 'PLAU', 'PLXNA2', 'PRR5L', 'RELN', 'ROBO1', 'ROBO4', 'SEMA3E', 'SEMA4A', 'SEMA4G', 'SEMA7A', 'SERPINE1', 'SMIM22', 'SNAI1', 'SPHK1', 'SST', 'STC1', 'SULF1', 'THY1', 'TMIGD1', 'TNC', 'VIL1', 'WNT11', 'XBP1']	5.30212e-14	0.158986	0.0382483
Positive Regulation Of ERK1 And ERK2 Cascade (GO:0070374)	3.55458e-18	179	6.03596	105.323	44	['ALKAL2', 'ALOX15', 'C5AR1', 'CCL11', 'CCL13', 'CCL18', 'CCL2', 'CCL20', 'CCL21', 'CCL24', 'CCL4', 'CCR1', 'CCR7', 'CD44', 'CD74', 'CHI3L1', 'CHRNA7', 'CX3CL1', 'F2R', 'FGF10', 'FGF2', 'FGFR2', 'FGFR3', 'FLT4', 'GCNT2', 'GPR183', 'HLA-DRB1', 'ICAM1', 'KDR', 'NOD2', 'NTRK2', 'NTRK3', 'P2RY6', 'PDGFRB', 'PLA2G2A', 'PTPRC', 'RAMP3', 'RASGRP1', 'SCIMP', 'SEMA7A', 'SERPINF2', 'SLAMF1', 'SLC30A10', 'TNF']	1.43092e-15	0.24581	0.0243902
Antigen Receptor-Mediated Signaling Pathway (GO:0050851)	6.12893e-20	134	7.87343	151.269	40	['BLK', 'BTK', 'CD19', 'CD247', 'CD28', 'CD38', 'CD3D', 'CD79A', 'CD79B', 'HHLA2', 'HLA-DRB1', 'IGHA1', 'IGHD', 'IGHG1', 'IGHG2', 'IGHG4', 'IGHM', 'IGKC', 'IGLC3', 'IGLC7', 'LAT2', 'LAX1', 'LCK', 'LCP2', 'MNDA', 'NCKAP1L', 'NFAM1', 'PDE4B', 'PIK3CD', 'PLCG2', 'PRKCB', 'PTPRC', 'RFTN1', 'SH2B2', 'THEMIS2', 'THY1', 'TRBC1', 'TRBC2', 'VAV3', 'ZC3H12A']	2.77564e-17	0.298507	0.0221729
Regulation Of ERK1 And ERK2 Cascade (GO:0070372)	1.86597e-20	244	5.41165	106.767	55	['ALKAL2', 'ALOX15', 'C5AR1', 'CCL11', 'CCL13', 'CCL18', 'CCL2', 'CCL20', 'CCL21', 'CCL24', 'CCL4', 'CCR1', 'CCR7', 'CD44', 'CD74', 'CHI3L1', 'CHRNA7', 'CNKSR3', 'CX3CL1', 'DUSP4', 'EPHB1', 'F2R', 'FGF10', 'FGF2', 'FGFR2', 'FGFR3', 'FLT4', 'GBP1', 'GCNT2', 'GPR183', 'HLA-DRB1', 'ICAM1', 'IL1B', 'KDR', 'LYN', 'NOD2', 'NTRK2', 'NTRK3', 'P2RY6', 'PDGFRB', 'PLA2G2A', 'PTPRC', 'PTPRR', 'RAMP3', 'RASGRP1', 'ROS1', 'RPS6KA6', 'SCIMP', 'SEMA6A', 'SEMA7A', 'SERPINF2', 'SLAMF1', 'SLC30A10', 'TNF', 'WNK2']	9.65773e-18	0.22541	0.0304878
Positive Regulation Of MAPK Cascade (GO:0043410)	1.01452e-20	310	4.75516	95.0735	63	['ADAM8', 'ALKAL2', 'ALOX15', 'C5AR1', 'CCL11', 'CCL13', 'CCL18', 'CCL2', 'CCL20', 'CCL21', 'CCL24', 'CCL4', 'CCR1', 'CCR7', 'CD40', 'CD44', 'CD74', 'CHI3L1', 'CHRNA7', 'CX3CL1', 'DOK2', 'DOK3', 'EDN3', 'F2R', 'FCRL3', 'FGF10', 'FGF2', 'FGFR2', 'FGFR3', 'FLT3', 'FLT4', 'GCNT2', 'GHR', 'GPR183', 'GPR37L1', 'HLA-DRB1', 'ICAM1', 'IL1B', 'JCAD', 'KDR', 'KIT', 'LAPTM5', 'LRRK2', 'MAP4K1', 'NOD2', 'NTRK2', 'NTRK3', 'P2RY6', 'PDGFRB', 'PIK3CG', 'PLA2G2A', 'PLCE1', 'PLCG2', 'PTPRC', 'RAMP3', 'RASGRP1', 'ROBO1', 'SCIMP', 'SEMA7A', 'SERPINF2', 'SLAMF1', 'SLC30A10', 'TNF']	6.126e-18	0.203226	0.0349224
Cytokine-Mediated Signaling Pathway (GO:0019221)	5.09953e-23	257	5.67722	126.559	60	['AIM2', 'BIRC3', 'CARD14', 'CCL11', 'CCL13', 'CCL18', 'CCL2', 'CCL20', 'CCL21', 'CCL24', 'CCL4', 'CCR1', 'CCR2', 'CD300LF', 'CSF2RB', 'CSF3R', 'CTSG', 'CX3CL1', 'CXCL1', 'CXCL10', 'CXCL2', 'CXCL3', 'CXCL6', 'CXCL9', 'DUOX1', 'DUOX2', 'EBI3', 'FLT3', 'FOXC1', 'GHR', 'HCK', 'IL12RB1', 'IL12RB2', 'IL18R1', 'IL1B', 'IL1RL1', 'IL21R', 'IL27RA', 'IL2RA', 'IL2RB', 'IL33', 'IL5RA', 'IL7R', 'IRAK3', 'JAK3', 'KIT', 'LILRA1', 'LILRA2', 'LILRB1', 'LILRB4', 'LRP8', 'LYN', 'OAS2', 'OSMR', 'PRLR', 'RHEX', 'SOCS1', 'SPI1', 'TNF', 'TRAF1']	3.69512e-20	0.233463	0.0332594
B Cell Receptor Signaling Pathway (GO:0050853)	3.08606e-23	46	26.1739	589.189	27	['BLK', 'BTK', 'CD19', 'CD38', 'CD79A', 'CD79B', 'IGHA1', 'IGHD', 'IGHG1', 'IGHG2', 'IGHG4', 'IGHM', 'IGKC', 'IGLC3', 'IGLC7', 'LAT2', 'LCK', 'MNDA', 'NCKAP1L', 'NFAM1', 'PIK3CD', 'PLCG2', 'PRKCB', 'PTPRC', 'RFTN1', 'SH2B2', 'VAV3']	2.7952e-20	0.586957	0.0149667
Cellular Response To Cytokine Stimulus (GO:0071345)	1.10232e-23	308	5.19457	119.255	67	['ADAMTS12', 'AIM2', 'ALOX15', 'ASAH2', 'CCL11', 'CCL13', 'CCL18', 'CCL2', 'CCL20', 'CCL21', 'CCL24', 'CCL4', 'CCR1', 'CCR2', 'CCR7', 'CD40', 'CHI3L1', 'CSF2RB', 'CSF3R', 'CTSG', 'CX3CL1', 'CXCR4', 'DPYSL3', 'DUOX1', 'DUOX2', 'EBI3', 'FLT3', 'FOXC1', 'GBP1', 'GBP4', 'GBP5', 'GHR', 'HCK', 'HCLS1', 'IFITM2', 'IL12RB1', 'IL12RB2', 'IL1B', 'IL21R', 'IL27RA', 'IL2RB', 'IL5RA', 'IL7R', 'IRAK3', 'JAK3', 'KIT', 'LEF1', 'LILRA1', 'LILRA2', 'LILRB1', 'LILRB4', 'LRP8', 'LRRK2', 'MAPK11', 'MNDA', 'OSMR', 'PDE1B', 'PRLR', 'PYHIN1', 'RHEX', 'RIPOR2', 'SELPLG', 'SOCS1', 'TLR2', 'WNT5A', 'XBP1', 'ZC3H12A']	1.33124e-20	0.217532	0.0371397
Positive Regulation Of Cytokine Production (GO:0001819)	7.789e-25	320	5.23861	126.295	70	['AGT', 'ANXA1', 'C3', 'CADM1', 'CARD11', 'CCR2', 'CCR7', 'CD274', 'CD28', 'CD40', 'CD74', 'CD80', 'CD86', 'CHI3L1', 'EBI3', 'F2R', 'FCN1', 'FFAR2', 'FGR', 'FLT4', 'FZD5', 'GBP5', 'HHLA2', 'IGHD', 'IL10', 'IL12RB1', 'IL12RB2', 'IL16', 'IL18R1', 'IL1B', 'IL33', 'IRF4', 'ISG15', 'LAPTM5', 'LCP1', 'LILRA2', 'LILRB1', 'LTB', 'MAPK11', 'NFAM1', 'NOD2', 'NOS2', 'PDE4B', 'PIK3CD', 'PIK3CG', 'PLCG2', 'POU2AF1', 'POU2F2', 'PTGS2', 'PTPRC', 'RASGRP1', 'RFTN1', 'RGCC', 'SCIMP', 'SERPINE1', 'SERPINF2', 'SLAMF1', 'SLAMF6', 'SLC11A1', 'SLC7A5', 'SPHK1', 'SULF1', 'TIGIT', 'TLR1', 'TLR2', 'TLR6', 'TLR8', 'TNF', 'WNT5A', 'XBP1']	1.41098e-21	0.21875	0.0388027
Inflammatory Response (GO:0006954)	4.13967e-30	236	7.26466	213.458	66	['ACKR1', 'ADAM8', 'ADORA1', 'ALOX15', 'ANXA1', 'C5AR1', 'CCL11', 'CCL13', 'CCL18', 'CCL2', 'CCL20', 'CCL21', 'CCL24', 'CCL4', 'CCR1', 'CCR2', 'CCR5', 'CCR7', 'CD40', 'CD44', 'CHI3L1', 'CIITA', 'CX3CL1', 'CXCL1', 'CXCL10', 'CXCL2', 'CXCL3', 'CXCL6', 'CXCL9', 'CXCR4', 'CYBB', 'F2R', 'FCGR2B', 'FPR1', 'GGT5', 'GPR68', 'IL1B', 'IL1RL1', 'IL2RA', 'ITGAL', 'ITGB2', 'KIT', 'LYZ', 'MEFV', 'NFAM1', 'NOS2', 'NRROS', 'PIK3CD', 'PIK3CG', 'PTGDR', 'PTGFR', 'PTGIR', 'S100A9', 'SLC11A1', 'TACR1', 'TLR1', 'TLR10', 'TLR2', 'TLR6', 'TNF', 'TNFAIP6', 'TNFRSF4', 'VCAM1', 'VNN1', 'WNT5A', 'XCR1']	1.4998e-26	0.279661	0.0365854

### Sheet: CD_colon_No Medication
pathway_id	pval	pathway_size	odds_ratio	combined_score	overlap_size	intersecting_genes	qval	overlap_percentage	query_percentage
Negative Regulation Of Gene Expression (GO:0010629)	0.0465154	336	2.63174	3.50654	5	['GZMB', 'IGFBP5', 'NOS2', 'SLC11A1', 'SLC7A5']	0.571272	0.014881	0.0247525
Negative Regulation Of Multicellular Organismal Process (GO:0051241)	0.0458373	231	3.0643	4.10243	4	['ALPK2', 'BMP5', 'IL1B', 'SLC11A1']	0.566761	0.017316	0.019802
Apoptotic Process (GO:0006915)	0.0440596	228	3.10559	4.21105	4	['CASP5', 'GZMB', 'IL1B', 'IL2RA']	0.548549	0.0175439	0.019802
Positive Regulation Of Protein Modification Process (GO:0031401)	0.0423214	225	3.14799	4.32358	4	['CARD14', 'IL1B', 'MMP9', 'NNMT']	0.528726	0.0177778	0.019802
Nervous System Development (GO:0007399)	0.0409894	433	2.45316	3.40334	6	['ADGRV1', 'CHAC1', 'CXCL1', 'DSCAML1', 'INHBA', 'NEUROD1']	0.513856	0.0138568	0.029703
Positive Regulation Of MAPK Cascade (GO:0043410)	0.034885	310	2.85805	4.16521	5	['ALOX15', 'CCL11', 'CCL4', 'ICAM1', 'IL1B']	0.454635	0.016129	0.0247525
Regulation Of Angiogenesis (GO:0045765)	0.0317462	205	3.46305	5.18872	4	['CCR3', 'HYAL1', 'IL1B', 'SERPINE1']	0.424415	0.0195122	0.019802
Organic Substance Transport (GO:0071702)	0.0298416	201	3.53374	5.38958	4	['ABCG2', 'AQP8', 'PDPN', 'SPNS2']	0.412657	0.0199005	0.019802
Positive Regulation Of Protein Metabolic Process (GO:0051247)	0.0275587	196	3.62624	5.656	4	['C4BPA', 'C4BPB', 'IL1B', 'INHBA']	0.388503	0.0204082	0.019802
Intracellular Monoatomic Cation Homeostasis (GO:0030003)	0.0249618	190	3.74381	6.00029	4	['CCL11', 'SCNN1B', 'SLC11A1', 'SLC4A11']	0.369129	0.0210526	0.019802
Positive Regulation Of Gene Expression (GO:0010628)	0.0223627	480	2.59254	4.27892	7	['CDH3', 'IL1B', 'INHBA', 'PADI2', 'SLC11A1', 'TESC', 'VSTM2A']	0.345616	0.0145833	0.0346535
Positive Regulation Of ERK1 And ERK2 Cascade (GO:0070374)	0.0205994	179	3.98029	6.71135	4	['ALOX15', 'CCL11', 'CCL4', 'ICAM1']	0.327332	0.0223464	0.019802
Positive Regulation Of Macromolecule Metabolic Process (GO:0010604)	0.0198031	364	2.93133	4.99284	6	['CDH3', 'IL1B', 'INHBA', 'SLC11A1', 'TESC', 'VSTM2A']	0.320297	0.0164835	0.029703
Extracellular Matrix Organization (GO:0030198)	0.0194978	176	4.05003	6.92561	4	['ADAMTS4', 'MMP1', 'MMP12', 'MMP9']	0.316774	0.0227273	0.019802
Positive Regulation Of Hydrolase Activity (GO:0051345)	0.0194978	176	4.05003	6.92561	4	['CCL11', 'CCL4', 'CHP2', 'PRSS22']	0.316774	0.0227273	0.019802
Positive Regulation Of Response To External Stimulus (GO:0032103)	0.0128099	155	4.61583	8.73525	4	['GBP5', 'IL1B', 'S100A9', 'SERPINE1']	0.232696	0.0258065	0.019802
Negative Regulation Of Intracellular Signal Transduction (GO:1902532)	0.0113616	231	3.86516	7.51603	5	['ADGRG3', 'DUSP4', 'MMP9', 'TNIP3', 'TRIM40']	0.217681	0.021645	0.0247525
Regulation Of Cell Adhesion (GO:0030155)	0.00998974	144	4.97995	9.96211	4	['C2CD4A', 'HYAL1', 'RND1', 'TESC']	0.212899	0.0277778	0.019802
Cellular Response To Metal Ion (GO:0071248)	0.00800912	135	5.32334	11.1599	4	['ADGRV1', 'ALOX15', 'CHP2', 'MMP9']	0.193447	0.0296296	0.019802
Positive Regulation Of Multicellular Organismal Process (GO:0051240)	0.00763088	387	3.23499	6.84986	7	['ALPL', 'IL1B', 'INHBA', 'LCN2', 'PDPN', 'SERPINE1', 'SLC11A1']	0.186802	0.0180879	0.0346535
Negative Regulation Of Apoptotic Process (GO:0043066)	0.00735452	482	2.97039	6.33716	8	['BCL2A1', 'CARD14', 'MMP9', 'PDPN', 'PIM2', 'SOCS3', 'TCIM', 'TMIGD1']	0.183762	0.0165975	0.039604
Positive Regulation Of Protein Phosphorylation (GO:0001934)	0.00665491	377	3.32331	7.23436	7	['BMP3', 'BMP5', 'CARD14', 'CEMIP', 'IL1B', 'INHBA', 'MMP9']	0.171993	0.0185676	0.0346535
Response To Cytokine (GO:0034097)	0.00613278	125	5.7648	12.7537	4	['IFITM3', 'IL1B', 'KYNU', 'SLC11A1']	0.164944	0.032	0.019802
Positive Regulation Of Defense Response (GO:0031349)	0.00596305	124	5.813	12.9312	4	['GBP5', 'IL1B', 'S100A9', 'SERPINE1']	0.162437	0.0322581	0.019802
Positive Regulation Of Cell Migration (GO:0030335)	0.00523561	272	3.95478	9.02099	6	['CCL11', 'CEMIP', 'CLDN1', 'HYAL1', 'IL1B', 'PDPN']	0.149847	0.0220588	0.029703
Positive Regulation Of Angiogenesis (GO:0045766)	0.00516126	119	6.06653	13.8756	4	['CCR3', 'HYAL1', 'IL1B', 'SERPINE1']	0.149847	0.0336134	0.019802
Negative Regulation Of Signal Transduction (GO:0009968)	0.00479091	267	4.03108	9.35042	6	['BMP5', 'CHAC1', 'IGFBP5', 'IL1B', 'SOCS1', 'TCIM']	0.142526	0.0224719	0.029703
External Encapsulating Structure Organization (GO:0045229)	0.00390633	110	6.58317	15.8538	4	['ADAMTS4', 'MMP1', 'MMP12', 'MMP9']	0.126363	0.0363636	0.019802
Extracellular Structure Organization (GO:0043062)	0.00378115	109	6.64605	16.0992	4	['ADAMTS4', 'MMP1', 'MMP12', 'MMP9']	0.123801	0.0366972	0.019802
Response To Tumor Necrosis Factor (GO:0034612)	0.00365872	108	6.71013	16.3504	4	['CCL11', 'CCL4', 'GBP1', 'HYAL1']	0.12161	0.037037	0.019802
Positive Regulation Of Cellular Biosynthetic Process (GO:0031328)	0.00353107	174	5.17656	12.6934	5	['CDH3', 'DUOXA2', 'IL1B', 'NNMT', 'PTGS2']	0.119561	0.0287356	0.0247525
Positive Regulation Of Vasculature Development (GO:1904018)	0.00319588	104	6.97927	17.4161	4	['CCR3', 'HYAL1', 'IL1B', 'SERPINE1']	0.114953	0.0384615	0.019802
Positive Regulation Of Programmed Cell Death (GO:0043068)	0.00315714	245	4.4047	11.0148	6	['BCL2A1', 'GBP1', 'GBP5', 'NEUROD1', 'NOS2', 'PLEKHN1']	0.114953	0.0244898	0.029703
Regulation Of Inflammatory Response (GO:0050727)	0.00285288	240	4.49941	11.4497	6	['ALOX15', 'IL1B', 'MMP9', 'PTGS2', 'S100A9', 'SERPINE1']	0.10715	0.025	0.029703
Skeletal System Development (GO:0001501)	0.00180774	149	6.07927	16.6746	5	['ADAMTS4', 'ALPL', 'BMP3', 'BMP5', 'HYAL1']	0.0798712	0.033557	0.0247525
Regulation Of Insulin Secretion (GO:0050796)	0.00166961	87	8.41251	23.3648	4	['DOC2B', 'IL1B', 'NEUROD1', 'NOS2']	0.0756125	0.045977	0.019802
Inorganic Cation Transmembrane Transport (GO:0098662)	0.00140652	284	4.45	12.6908	7	['AQP8', 'SCNN1B', 'SLC11A1', 'SLC4A11', 'SLC6A14', 'SLC6A19', 'TRPM6']	0.0698059	0.0246479	0.0346535
Regulation Of NIK/NF-kappaB Signaling (GO:1901222)	0.00140336	83	8.83939	25.2173	4	['ADGRG3', 'IL1B', 'TCIM', 'TRIM40']	0.0698059	0.0481928	0.019802
Monoatomic Cation Transmembrane Transport (GO:0098655)	0.00132374	281	4.49908	12.9492	7	['GRIN2D', 'SCNN1B', 'SLC11A1', 'SLC4A11', 'SLC6A14', 'SLC6A19', 'TRPM6']	0.0695061	0.024911	0.0346535
Antigen Receptor-Mediated Signaling Pathway (GO:0050851)	0.00113153	134	6.78884	20.0022	5	['IGHG1', 'IGHG2', 'IGHG3', 'IGLC3', 'PDE4B']	0.0602871	0.0373134	0.0247525
Defense Response To Gram-negative Bacterium (GO:0050829)	0.000962226	75	9.83745	29.6769	4	['DMBT1', 'NOS2', 'SERPINE1', 'SLC11A1']	0.053633	0.0533333	0.019802
Positive Regulation Of Intracellular Protein Transport (GO:0090316)	0.000859126	126	7.23921	22.195	5	['CEMIP', 'CHP2', 'GZMB', 'IL1B', 'PDZK1']	0.0486346	0.0396825	0.0247525
Second-Messenger-Mediated Signaling (GO:0019932)	0.000825529	72	10.2723	31.6721	4	['FCGR3A', 'FPR1', 'NEUROD1', 'NOS2']	0.0481908	0.0555556	0.019802
Regulation Of Cell Motility (GO:2000145)	0.00077079	123	7.42385	23.1109	5	['ADGRG3', 'DUOX2', 'DUOXA2', 'SST', 'TMIGD1']	0.0457799	0.0406504	0.0247525
Negative Regulation Of Extrinsic Apoptotic Signaling Pathway (GO:2001237)	0.000742399	70	10.5841	33.1215	4	['BMP5', 'ICAM1', 'IL1B', 'SERPINE1']	0.0455883	0.0571429	0.019802
Proteolysis (GO:0006508)	0.000724408	330	4.3902	13.7853	8	['ADAMTS4', 'ADGRV1', 'CAPN13', 'GZMB', 'MMP1', 'MMP12', 'MMP9', 'PRSS22']	0.0452505	0.0242424	0.039604
Cellular Response To Tumor Necrosis Factor (GO:0071356)	0.000663778	119	7.68514	24.4232	5	['CARD14', 'CCL11', 'CCL4', 'GBP1', 'HYAL1']	0.0421907	0.0420168	0.0247525
Cellular Response To Type II Interferon (GO:0071346)	0.000594173	66	11.2681	36.352	4	['CCL11', 'CCL4', 'GBP1', 'GBP5']	0.0384409	0.0606061	0.019802
Positive Regulation Of Cytokine Production (GO:0001819)	0.000593147	320	4.53211	14.6244	8	['GBP5', 'IL1B', 'NOS2', 'PDE4B', 'PTGS2', 'SERPINE1', 'SLC11A1', 'SLC7A5']	0.0384409	0.025	0.039604
Regulation Of ERK1 And ERK2 Cascade (GO:0070372)	0.000582475	244	5.20655	16.8418	7	['ALOX15', 'CCL11', 'CCL4', 'DUSP4', 'GBP1', 'ICAM1', 'IL1B']	0.0384409	0.0286885	0.0346535
Cell-Cell Adhesion Via Plasma-Membrane Adhesion Molecules (GO:0098742)	0.000520731	172	6.35392	20.8624	6	['CDH3', 'CLDN1', 'CLDN2', 'DSCAML1', 'ICAM1', 'UNC5D']	0.0355964	0.0348837	0.029703
Metal Ion Transport (GO:0030001)	0.000504969	171	6.39259	21.0747	6	['KCND3', 'SCNN1B', 'SLC11A1', 'SLC17A4', 'SLC4A11', 'SLC5A12']	0.0351827	0.0350877	0.029703
Response To Lipid (GO:0033993)	0.000463888	110	8.34584	27.8216	5	['ALPL', 'IL1B', 'NOS2', 'S100A9', 'SLC11A1']	0.0329542	0.0454545	0.0247525
Negative Regulation Of Programmed Cell Death (GO:0043069)	0.000411155	381	4.28953	14.5243	9	['BCL2A1', 'CARD14', 'MMP9', 'PDPN', 'PIM2', 'SLC7A11', 'SOCS3', 'TCIM', 'TMIGD1']	0.0297923	0.023622	0.0445545
Negative Regulation Of Cell Population Proliferation (GO:0008285)	0.00039583	379	4.31294	14.6748	9	['BMP5', 'CXCL1', 'IGFBP5', 'IL1B', 'INHBA', 'PDPN', 'PIM2', 'SST', 'TESC']	0.0292672	0.0237467	0.0445545
Positive Regulation Of Type II Interferon Production (GO:0032729)	0.00036263	58	12.9402	44.5212	4	['IL1B', 'PDE4B', 'SLC11A1', 'SLC7A5']	0.027371	0.0689655	0.019802
Response To Organic Cyclic Compound (GO:0014070)	0.00036263	58	12.9402	44.5212	4	['ALPL', 'IGFBP5', 'IL1B', 'KYNU']	0.027371	0.0689655	0.019802
Positive Regulation Of Inflammatory Response (GO:0050729)	0.000358456	104	8.85305	30.5037	5	['C2CD4A', 'CREB3L3', 'IL1B', 'S100A9', 'SERPINE1']	0.027371	0.0480769	0.0247525
Positive Regulation Of Cell Motility (GO:2000147)	0.000322654	221	5.76964	20.1433	7	['CCL11', 'CEMIP', 'CLDN1', 'DUOX2', 'DUOXA2', 'IL1B', 'PDPN']	0.0259772	0.0316742	0.0346535
Regulation Of Cell Migration (GO:0030334)	0.000241373	434	4.19555	15.1766	10	['ADGRG3', 'CCL11', 'CEMIP', 'CLDN1', 'IGFBP5', 'IL1B', 'PDPN', 'SERPINE1', 'SST', 'TMIGD1']	0.020337	0.0230415	0.049505
Arachidonic Acid Metabolic Process (GO:0019369)	0.00023775	52	14.56	52.7637	4	['ALOX15', 'CYP4F2', 'PTGDS', 'PTGS2']	0.020337	0.0769231	0.019802
Regulation Of Type II Interferon Production (GO:0032649)	0.000155939	87	10.6932	40.7095	5	['IL1B', 'INHBA', 'PDE4B', 'SLC11A1', 'SLC7A5']	0.0152693	0.0574713	0.0247525
Cellular Component Disassembly (GO:0022411)	0.00014725	46	16.6426	63.7737	4	['ADAMTS4', 'MMP1', 'MMP12', 'MMP9']	0.0148191	0.0869565	0.019802
Amino Acid Transport (GO:0006865)	0.00014725	46	16.6426	63.7737	4	['SLC6A14', 'SLC6A19', 'SLC7A11', 'SLC7A5']	0.0148191	0.0869565	0.019802
B Cell Receptor Signaling Pathway (GO:0050853)	0.00014725	46	16.6426	63.7737	4	['IGHG1', 'IGHG2', 'IGHG3', 'IGLC3']	0.0148191	0.0869565	0.019802
Response To Interleukin-1 (GO:0070555)	0.000139734	85	10.9611	42.2518	5	['CCL11', 'CCL4', 'GBP1', 'HYAL1', 'IL1B']	0.0148191	0.0588235	0.0247525
Extracellular Matrix Disassembly (GO:0022617)	0.000123609	44	17.4757	68.2941	4	['ADAMTS4', 'MMP1', 'MMP12', 'MMP9']	0.0144463	0.0909091	0.019802
Cellular Response To Interleukin-1 (GO:0071347)	0.000111211	81	11.5392	45.6244	5	['CCL11', 'CCL4', 'GBP1', 'HYAL1', 'IL1B']	0.0134306	0.0617284	0.0247525
Monoatomic Cation Transport (GO:0006812)	0.000102845	42	18.3964	73.3615	4	['GRIN2D', 'SLC11A1', 'TMEM63C', 'TRPM6']	0.0128486	0.0952381	0.019802
Monoatomic Cation Homeostasis (GO:0055080)	8.73812e-05	77	12.1816	49.4399	5	['ALPL', 'CYP4F2', 'SCNN1B', 'SLC11A1', 'SLC4A11']	0.0113065	0.0649351	0.0247525
Positive Regulation Of Epithelial Cell Proliferation (GO:0050679)	8.49407e-05	123	9.02659	36.7462	6	['BMP5', 'CCL11', 'CDH3', 'CLDN1', 'HYAL1', 'MMP12']	0.0113065	0.0487805	0.029703
Response To Molecule Of Bacterial Origin (GO:0002237)	5.16032e-05	69	13.7072	58.767	5	['CXCL2', 'IL1B', 'NOS2', 'S100A9', 'SLC11A1']	0.00759415	0.0724638	0.0247525
Adenylate Cyclase-Modulating G Protein-Coupled Receptor Signaling Pathway (GO:0007188)	4.90573e-05	163	7.92686	34.1592	7	['ADGRE1', 'ADGRE3', 'ADGRG3', 'CCR3', 'FPR1', 'GLP2R', 'GNA15']	0.00759415	0.0429448	0.0346535
Antimicrobial Humoral Immune Response Mediated By Antimicrobial Peptide (GO:0061844)	3.8645e-05	65	14.6225	64.5278	5	['CXCL1', 'CXCL2', 'CXCL3', 'CXCL6', 'S100A9']	0.00666673	0.0769231	0.0247525
Carboxylic Acid Transport (GO:0046942)	1.42046e-05	53	18.2839	88.6325	5	['PDPN', 'SLC5A12', 'SLC6A14', 'SLC6A19', 'SLC7A5']	0.00257316	0.0943396	0.0247525
Cellular Response To Cytokine Stimulus (GO:0071345)	1.40521e-05	308	5.98946	29.0624	10	['ALOX15', 'CCL11', 'CCL4', 'CSF3R', 'DUOX2', 'GBP1', 'GBP5', 'HYAL1', 'IL1B', 'SOCS1']	0.00257316	0.0324675	0.049505
Sodium Ion Transport (GO:0006814)	1.36742e-05	89	12.7356	61.9473	6	['SCNN1B', 'SLC17A4', 'SLC4A11', 'SLC5A12', 'SLC6A14', 'SLC6A19']	0.00257316	0.0674157	0.029703
Cellular Response To Lipid (GO:0071396)	8.10226e-06	228	7.31584	37.2478	9	['CXCL1', 'CXCL2', 'CXCL3', 'CXCL6', 'IL1B', 'PDE4B', 'SERPINE1', 'TESC', 'TNIP3']	0.00172673	0.0394737	0.0445545
Defense Response To Bacterium (GO:0042742)	3.29205e-06	204	8.22145	45.0744	9	['DMBT1', 'GBP1', 'IL1B', 'LCN2', 'NOS2', 'PI3', 'S100A9', 'SERPINE1', 'SLC11A1']	0.000745443	0.0441176	0.0445545
Antimicrobial Humoral Response (GO:0019730)	2.00629e-06	100	13.3187	75.8849	7	['CXCL1', 'CXCL2', 'CXCL3', 'CXCL6', 'PI3', 'S100A9', 'SLC11A1']	0.000484586	0.07	0.0346535
Cellular Response To Chemokine (GO:1990869)	1.22493e-06	59	19.9602	118.002	6	['CCL11', 'CCL4', 'CXCL1', 'CXCL2', 'CXCL3', 'CXCL6']	0.000316994	0.101695	0.029703
Positive Regulation Of Acute Inflammatory Response (GO:0002675)	1.0444e-06	14	69.9578	418.427	4	['C2CD4A', 'CREB3L3', 'IL1B', 'PTGS2']	0.000291067	0.285714	0.019802
Chemokine-Mediated Signaling Pathway (GO:0070098)	9.96083e-07	57	20.744	124.499	6	['CCL11', 'CCL4', 'CXCL1', 'CXCL2', 'CXCL3', 'CXCL6']	0.000291067	0.105263	0.029703
Cellular Response To Lipopolysaccharide (GO:0071222)	6.865e-07	124	12.253	75.5195	8	['CXCL1', 'CXCL2', 'CXCL3', 'CXCL6', 'IL1B', 'PDE4B', 'SERPINE1', 'TNIP3']	0.000226108	0.0645161	0.039604
Nitrogen Compound Transport (GO:0071705)	5.12068e-07	163	10.4215	65.5584	9	['ABCG2', 'AQP8', 'PDPN', 'SLC11A1', 'SLC19A3', 'SLC26A2', 'SLC6A14', 'SLC6A19', 'SLC7A5']	0.000185522	0.0552147	0.0445545
Cellular Response To Molecule Of Bacterial Origin (GO:0071219)	4.40226e-07	117	13.0423	82.9009	8	['CXCL1', 'CXCL2', 'CXCL3', 'CXCL6', 'IL1B', 'PDE4B', 'SERPINE1', 'TNIP3']	0.000177216	0.0683761	0.039604
Response To Type II Interferon (GO:0034341)	4.39088e-07	80	16.9766	107.928	7	['CCL11', 'CCL4', 'GBP1', 'GBP5', 'IFITM3', 'KYNU', 'SLC11A1']	0.000177216	0.0875	0.0346535
Cytokine-Mediated Signaling Pathway (GO:0019221)	4.03727e-08	257	8.83778	65.3458	12	['CARD14', 'CCL11', 'CCL4', 'CSF3R', 'CXCL1', 'CXCL2', 'CXCL3', 'CXCL6', 'DUOX2', 'IL1B', 'IL2RA', 'SOCS1']	2.08958e-05	0.0466926	0.0594059
Cellular Response To Oxygen-Containing Compound (GO:1901701)	1.83682e-08	406	6.99544	54.1163	15	['ADGRV1', 'ALOX15', 'AQP8', 'CHP2', 'CXCL1', 'CXCL2', 'CXCL3', 'CXCL6', 'IGFBP5', 'IL1B', 'MMP9', 'PDE4B', 'SERPINE1', 'TESC', 'TNIP3']	1.10913e-05	0.0369458	0.0742574
Neutrophil Migration (GO:1990266)	1.65611e-08	77	20.6247	160.479	8	['CCL11', 'CCL4', 'CXCL1', 'CXCL2', 'CXCL3', 'CXCL6', 'PDE4B', 'S100A9']	1.10913e-05	0.103896	0.039604
Granulocyte Chemotaxis (GO:0071621)	1.07915e-08	73	21.8962	174.445	8	['CCL11', 'CCL4', 'CXCL1', 'CXCL2', 'CXCL3', 'CXCL6', 'PDE4B', 'S100A9']	9.7744e-06	0.109589	0.039604
Neutrophil Chemotaxis (GO:0030593)	7.69243e-09	70	22.9575	186.276	8	['CCL11', 'CCL4', 'CXCL1', 'CXCL2', 'CXCL3', 'CXCL6', 'PDE4B', 'S100A9']	9.2899e-06	0.114286	0.039604
Response To Lipopolysaccharide (GO:0032496)	2.59713e-09	159	13.3815	114.887	11	['CXCL1', 'CXCL2', 'CXCL3', 'CXCL6', 'IL1B', 'NOS2', 'PDE4B', 'S100A9', 'SERPINE1', 'SLC11A1', 'TNIP3']	4.7047e-06	0.0691824	0.0544554
Inflammatory Response (GO:0006954)	3.60828e-15	236	15.3477	221.662	18	['ALOX15', 'CCL11', 'CCL4', 'CCR3', 'CXCL1', 'CXCL2', 'CXCL3', 'CXCL6', 'FPR1', 'HRH4', 'HYAL1', 'IL1B', 'IL2RA', 'NOS2', 'PTGDR', 'S100A9', 'SLC11A1', 'VNN1']	1.30728e-11	0.0762712	0.0891089

### Sheet: UC_colon_Aminosalicylates (5-ASA drugs)
pathway_id	pval	pathway_size	odds_ratio	combined_score	overlap_size	intersecting_genes	qval	overlap_percentage	query_percentage
Cell-Cell Adhesion Via Plasma-Membrane Adhesion Molecules (GO:0098742)	0.0471293	172	3.03752	4.0299	4	['CLDN1', 'REG3A', 'SELE', 'SELL']	0.623173	0.0232558	0.0148699
Regulation Of ERK1 And ERK2 Cascade (GO:0070372)	0.0440574	244	2.67295	3.62447	5	['CCL22', 'CHRNA7', 'IL1B', 'ROS1', 'SEMA7A']	0.606919	0.0204918	0.0185874
Regulation Of Cytokine Production (GO:0001817)	0.0430996	167	3.13111	4.27561	4	['CCN4', 'FOXP3', 'LTF', 'NOS2']	0.595992	0.0239521	0.0148699
Adenylate Cyclase-Modulating G Protein-Coupled Receptor Signaling Pathway (GO:0007188)	0.0400218	163	3.21022	4.48693	4	['ADGRF1', 'CXCL10', 'CXCL9', 'FPR1']	0.566402	0.0245399	0.0148699
Negative Regulation Of Multicellular Organismal Process (GO:0051241)	0.0362148	231	2.82767	4.075	5	['ALPK2', 'FOXP3', 'IL1B', 'REG3A', 'STC1']	0.5312	0.021645	0.0185874
Apoptotic Process (GO:0006915)	0.0345374	228	2.86594	4.18917	5	['CASP5', 'GZMB', 'IL1B', 'IL2RA', 'PDCD1']	0.521371	0.0219298	0.0185874
Epithelium Development (GO:0060429)	0.033571	154	3.40364	5.01708	4	['ALDH1A2', 'DMBT1', 'HES5', 'TNC']	0.513197	0.025974	0.0148699
Positive Regulation Of NF-kappaB Transcription Factor Activity (GO:0051092)	0.0322265	152	3.44981	5.14639	4	['AIM2', 'IL1B', 'LTF', 'S100A9']	0.496836	0.0263158	0.0148699
Skeletal System Development (GO:0001501)	0.0302701	149	3.52147	5.34906	4	['ADAMTS4', 'BMP3', 'HES5', 'STC1']	0.474343	0.0268456	0.0148699
Positive Regulation Of Protein Phosphorylation (GO:0001934)	0.030156	377	2.42523	3.68786	7	['BANK1', 'BMP3', 'CEMIP', 'CHRNA7', 'IL1B', 'INHBA', 'MMP9']	0.474343	0.0185676	0.0260223
Regulation Of Cell Adhesion (GO:0030155)	0.0271697	144	3.64772	5.71201	4	['C2CD4A', 'CXCL8', 'RIPOR2', 'TNC']	0.447435	0.0277778	0.0148699
Positive Regulation Of Cell Differentiation (GO:0045597)	0.0248785	283	2.77411	4.45015	6	['CCN4', 'IL1B', 'LTF', 'PDPN', 'RBM24', 'RIPOR2']	0.419231	0.0212014	0.0223048
Monoatomic Cation Transmembrane Transport (GO:0098655)	0.0241376	281	2.79443	4.51945	6	['KCNH6', 'OTOP2', 'SLC39A5', 'SLC6A19', 'SLC6A20', 'TRPM6']	0.415949	0.0213523	0.0223048
Chemical Synaptic Transmission (GO:0007268)	0.0213221	273	2.87877	4.81091	6	['CHRNA7', 'GABRP', 'GLRA2', 'HRH2', 'PNOC', 'SLC1A2']	0.390639	0.021978	0.0223048
Positive Regulation Of Cell Migration (GO:0030335)	0.0209866	272	2.88966	4.84902	6	['CCN4', 'CEMIP', 'CLDN1', 'IL1B', 'PDPN', 'SEMA7A']	0.390639	0.0220588	0.0223048
Anterograde Trans-Synaptic Signaling (GO:0098916)	0.0208006	199	3.29688	5.5451	5	['GABRP', 'GLRA2', 'HRH2', 'PNOC', 'SLC1A2']	0.390469	0.0251256	0.0185874
Positive Regulation Of Protein Metabolic Process (GO:0051247)	0.0196269	196	3.34893	5.71712	5	['C4BPA', 'C4BPB', 'CHRNA7', 'IL1B', 'INHBA']	0.374254	0.0255102	0.0185874
Protein Homooligomerization (GO:0051260)	0.0190512	129	4.08706	7.03006	4	['ALDH1A2', 'GBP5', 'SLC1A2', 'TDO2']	0.365197	0.0310078	0.0148699
Regulation Of Response To External Stimulus (GO:0032101)	0.0180999	127	4.15373	7.23715	4	['CD55', 'SELE', 'SEMA7A', 'TNC']	0.354464	0.0314961	0.0148699
Positive Regulation Of Intracellular Protein Transport (GO:0090316)	0.0176356	126	4.18789	7.34393	4	['CEMIP', 'CHP2', 'GZMB', 'IL1B']	0.347248	0.031746	0.0148699
Regulation Of Cell Motility (GO:2000145)	0.0162875	123	4.29381	7.67795	4	['DUOX2', 'DUOXA2', 'TMIGD1', 'TNC']	0.330844	0.0325203	0.0148699
Positive Regulation Of Gene Expression (GO:0010628)	0.0142039	480	2.45967	4.54446	9	['CXCL8', 'IL1B', 'INHBA', 'LAMP3', 'NWD1', 'PADI2', 'RBM24', 'TNC', 'VSTM2A']	0.29919	0.01875	0.0334572
Cellular Response To Salt (GO:1902075)	0.0108605	109	4.86811	9.5617	4	['ADGRV1', 'CHP2', 'ITPKA', 'SLC13A2']	0.252228	0.0366972	0.0148699
Negative Regulation Of Intracellular Signal Transduction (GO:1902532)	0.0101297	231	3.41993	6.82072	6	['AIM2', 'BANK1', 'MMP9', 'PDE10A', 'PLEK', 'TNIP3']	0.246309	0.025974	0.0223048
Positive Regulation Of Macromolecule Metabolic Process (GO:0010604)	0.00846214	364	2.89159	5.99288	8	['CHRNA7', 'CXCL8', 'IL1B', 'INHBA', 'LAMP3', 'NWD1', 'TNC', 'VSTM2A']	0.220498	0.021978	0.0297398
Positive Regulation Of Response To External Stimulus (GO:0032103)	0.00773579	155	4.26892	9.0138	5	['AIM2', 'CCN4', 'GBP5', 'IL1B', 'S100A9']	0.207606	0.0322581	0.0185874
Regulation Of Cell Migration (GO:0030334)	0.00773303	434	2.72923	5.76317	9	['CEMIP', 'CLDN1', 'IGFBP5', 'IL1B', 'PDPN', 'SEMA7A', 'STC1', 'TMIGD1', 'TNC']	0.207606	0.0207373	0.0334572
Positive Regulation Of Protein-Containing Complex Assembly (GO:0031334)	0.00753756	98	5.43936	11.5465	4	['GBP5', 'MMP1', 'MMP3', 'PLEK']	0.207606	0.0408163	0.0148699
Inorganic Cation Transmembrane Transport (GO:0098662)	0.00745356	284	3.24746	6.90942	7	['AQP8', 'KCNH6', 'OTOP2', 'SLC39A5', 'SLC6A19', 'SLC6A20', 'TRPM6']	0.207606	0.0246479	0.0260223
Regulation Of Angiogenesis (GO:0045765)	0.00579874	205	3.86941	8.65459	6	['CHRNA7', 'CXCL10', 'CXCL8', 'IL1B', 'KLK3', 'THBS2']	0.183388	0.0292683	0.0223048
Negative Regulation Of Apoptotic Process (GO:0043066)	0.00510514	482	2.73647	6.27197	10	['BCL2A1', 'CD38', 'FMN2', 'LAMP3', 'LTF', 'MMP9', 'PDPN', 'PIM2', 'SOCS3', 'TMIGD1']	0.169745	0.0207469	0.0371747
Response To Interleukin-1 (GO:0070555)	0.00457228	85	6.3145	14.7751	4	['CCL22', 'CXCL8', 'IL1B', 'SELE']	0.157765	0.0470588	0.0148699
Positive Regulation Of Cytokine Production (GO:0001819)	0.00399809	320	3.30323	7.92163	8	['CD274', 'FFAR2', 'GBP5', 'IGHD', 'IL1B', 'NOS2', 'POU2F2', 'SLAMF6']	0.140632	0.025	0.0297398
Response To Type II Interferon (GO:0034341)	0.0036819	80	6.73082	16.3823	4	['CCL22', 'GBP4', 'GBP5', 'KYNU']	0.133395	0.05	0.0148699
Negative Regulation Of Programmed Cell Death (GO:0043069)	0.00337571	381	3.12246	7.71758	9	['BCL2A1', 'CD38', 'FMN2', 'LTF', 'MMP9', 'PDPN', 'PIM2', 'SOCS3', 'TMIGD1']	0.123537	0.023622	0.0334572
Negative Regulation Of Cell Population Proliferation (GO:0008285)	0.00326141	379	3.1395	7.80667	9	['ALDH1A2', 'CXCL1', 'CXCL8', 'FOXP3', 'IGFBP5', 'IL1B', 'INHBA', 'PDPN', 'PIM2']	0.121761	0.0237467	0.0334572
Positive Regulation Of Defense Response (GO:0031349)	0.00303072	124	5.38539	13.5629	5	['AIM2', 'CCN4', 'GBP5', 'IL1B', 'S100A9']	0.119351	0.0403226	0.0185874
Positive Regulation Of Lymphocyte Proliferation (GO:0050671)	0.0027785	74	7.3089	18.6829	4	['CD274', 'CD38', 'FCRL3', 'IL1B']	0.110621	0.0540541	0.0148699
Extracellular Matrix Organization (GO:0030198)	0.00276565	176	4.53296	11.5962	6	['ADAMTS4', 'MMP1', 'MMP12', 'MMP28', 'MMP3', 'MMP9']	0.110621	0.0340909	0.0223048
Protein Tetramerization (GO:0051262)	0.00264441	73	7.41502	19.1135	4	['ALDH1A2', 'GBP5', 'MS4A1', 'TDO2']	0.107843	0.0547945	0.0148699
Positive Regulation Of Cell Motility (GO:2000147)	0.00190572	221	4.2105	11.4523	7	['CEMIP', 'CLDN1', 'DUOX2', 'DUOXA2', 'IL1B', 'PDPN', 'SEMA7A']	0.0852397	0.0316742	0.0260223
Cellular Response To BMP Stimulus (GO:0071773)	0.00182758	66	8.25372	22.5997	4	['BMP3', 'INHBA', 'SLC39A5', 'VSTM2A']	0.0827667	0.0606061	0.0148699
Response To Lipid (GO:0033993)	0.00180001	110	6.10569	16.7584	5	['ALDH1A2', 'IL1B', 'NOS2', 'S100A9', 'SELE']	0.0827667	0.0454545	0.0185874
Positive Regulation Of Cell Population Proliferation (GO:0008284)	0.00165924	483	3.0205	8.39726	11	['CCN4', 'CHP2', 'CHRNA7', 'CR1', 'EDN2', 'HES5', 'IL1B', 'LTF', 'REG1A', 'REG1B', 'REG3A']	0.0780706	0.0227743	0.0408922
Positive Regulation Of T Cell Differentiation (GO:0045582)	0.00163101	64	8.52929	23.7758	4	['CR1', 'FOXP3', 'PCK1', 'VNN1']	0.0777521	0.0625	0.0148699
Monoatomic Ion Transport (GO:0006811)	0.00159348	107	6.28577	17.5854	5	['CHRNA7', 'SLC1A2', 'SLC1A7', 'SLC26A4', 'TMEM63C']	0.0769756	0.046729	0.0185874
Inorganic Anion Transmembrane Transport (GO:0098661)	0.00153847	63	8.67409	24.3994	4	['APOL1', 'GLRA2', 'SLC1A7', 'SLC26A2']	0.0753224	0.0634921	0.0148699
Positive Regulation Of Inflammatory Response (GO:0050729)	0.0014049	104	6.47676	18.474	5	['AIM2', 'C2CD4A', 'CCN4', 'IL1B', 'S100A9']	0.0706939	0.0480769	0.0185874
Organic Substance Transport (GO:0071702)	0.00110858	201	4.64703	13.7331	7	['ABCA8', 'ABCG2', 'AQP7', 'AQP8', 'CHRNA7', 'PDPN', 'ZG16']	0.0582084	0.0348259	0.0260223
Antibacterial Humoral Response (GO:0019731)	0.000596302	49	11.3769	36.6851	4	['DMBT1', 'LTF', 'PI3', 'WFDC2']	0.0337563	0.0816327	0.0148699
Positive Regulation Of Smooth Muscle Cell Proliferation (GO:0048661)	0.000508198	47	11.9067	39.2202	4	['CCN4', 'HES5', 'IGFBP5', 'MMP9']	0.0292254	0.0851064	0.0148699
Response To Amyloid-Beta (GO:1904645)	0.00036038	43	13.1292	45.2071	4	['CHRNA7', 'MMP12', 'MMP3', 'MMP9']	0.0233153	0.0930233	0.0148699
Second-Messenger-Mediated Signaling (GO:0019932)	0.000261987	72	9.57821	34.3065	5	['CXCL8', 'EDN2', 'FPR1', 'NOS2', 'SELE']	0.0172578	0.0694444	0.0185874
External Encapsulating Structure Organization (GO:0045229)	0.000240158	110	7.42256	26.866	6	['ADAMTS4', 'MMP1', 'MMP12', 'MMP28', 'MMP3', 'MMP9']	0.0164169	0.0545455	0.0223048
Extracellular Structure Organization (GO:0043062)	0.000228546	109	7.49482	27.2888	6	['ADAMTS4', 'MMP1', 'MMP12', 'MMP28', 'MMP3', 'MMP9']	0.0159235	0.0550459	0.0223048
Negative Regulation Of T Cell Proliferation (GO:0042130)	0.000179594	36	16.0042	59.9471	4	['CD274', 'CR1', 'FOXP3', 'PLA2G2D']	0.0127582	0.111111	0.0148699
Lymphocyte Differentiation (GO:0030098)	8.46235e-05	91	9.08626	37.0039	6	['AQP8', 'CD79A', 'CD79B', 'CR2', 'MS4A1', 'PAX5']	0.00652321	0.0659341	0.0223048
Response To Peptide Hormone (GO:0043434)	7.2611e-05	55	12.8405	53.147	5	['IGFBP5', 'PCK1', 'REG1A', 'REG1B', 'REG3A']	0.00584599	0.0909091	0.0185874
Regulation Of Type II Interferon Production (GO:0032649)	6.5811e-05	87	9.53597	39.8766	6	['CD274', 'CR1', 'FOXP3', 'IL1B', 'INHBA', 'SLAMF6']	0.00541894	0.0689655	0.0223048
Negative Regulation Of Type II Interferon Production (GO:0032689)	6.55856e-05	28	21.3434	89.2837	4	['CD274', 'CR1', 'FOXP3', 'INHBA']	0.00541894	0.142857	0.0148699
Response To Cytokine (GO:0034097)	6.18305e-05	125	7.65537	32.2199	7	['ALDH1A2', 'CD274', 'IL1B', 'KYNU', 'LAMP3', 'SELE', 'SELL']	0.00533362	0.056	0.0260223
Carboxylic Acid Transport (GO:0046942)	6.06695e-05	53	13.3763	56.4081	5	['PDPN', 'SLC16A9', 'SLC1A7', 'SLC6A19', 'SLC6A20']	0.00533362	0.0943396	0.0185874
Nitrogen Compound Transport (GO:0071705)	4.75408e-05	163	6.67674	28.8631	8	['ABCG2', 'AQP8', 'PDPN', 'SLC26A2', 'SLC26A4', 'SLC6A19', 'SLC6A20', 'ZG16']	0.00441642	0.0490798	0.0297398
Defense Response To Bacterium (GO:0042742)	3.71558e-05	204	5.98467	26.5119	9	['DMBT1', 'GBP4', 'IL1B', 'LCN2', 'LTF', 'NOS2', 'PI3', 'S100A9', 'WFDC2']	0.00354251	0.0441176	0.0334572
Regulation Of T Cell Proliferation (GO:0042129)	3.29916e-05	77	10.8819	48.7684	6	['CD274', 'CR1', 'FOXP3', 'IDO1', 'IL1B', 'PLA2G2D']	0.0032305	0.0779221	0.0223048
Cellular Component Disassembly (GO:0022411)	3.03085e-05	46	15.6629	70.7718	5	['ADAMTS4', 'MMP1', 'MMP12', 'MMP3', 'MMP9']	0.00305021	0.108696	0.0185874
Extracellular Matrix Disassembly (GO:0022617)	2.43223e-05	44	16.467	75.9786	5	['ADAMTS4', 'MMP1', 'MMP12', 'MMP3', 'MMP9']	0.00251771	0.113636	0.0185874
Response To Molecule Of Bacterial Origin (GO:0002237)	1.75799e-05	69	12.2663	58.3263	6	['CXCL2', 'CXCL8', 'IL1B', 'NOS2', 'S100A9', 'SELE']	0.00187329	0.0869565	0.0223048
B Cell Differentiation (GO:0030183)	1.61569e-05	68	12.4645	59.7255	6	['AQP8', 'CD79A', 'CD79B', 'CR2', 'MS4A1', 'PAX5']	0.00177384	0.0882353	0.0223048
Cellular Response To Lipid (GO:0071396)	1.45187e-05	228	5.96488	28.8585	10	['CD274', 'CXCL1', 'CXCL10', 'CXCL2', 'CXCL3', 'CXCL8', 'CXCL9', 'FFAR2', 'IL1B', 'TNIP3']	0.00164379	0.0438596	0.0371747
Proteolysis (GO:0006508)	1.36112e-05	330	4.92786	23.9795	12	['ADAM12', 'ADAMTS4', 'ADGRV1', 'CAPN13', 'CPXM1', 'GZMB', 'KLK3', 'MMP1', 'MMP12', 'MMP3', 'MMP9', 'WFDC2']	0.00159076	0.0363636	0.0446097
Negative Regulation Of Lymphocyte Proliferation (GO:0050672)	1.33149e-05	39	18.8911	92.1066	5	['CD274', 'CR1', 'CTLA4', 'FOXP3', 'PLA2G2D']	0.00159076	0.128205	0.0185874
Cellular Response To Cytokine Stimulus (GO:0071345)	6.82621e-06	308	5.2972	27.3644	12	['AIM2', 'CCL22', 'CSF3R', 'CXCL8', 'DUOX2', 'EDN2', 'GBP4', 'GBP5', 'IL1B', 'IL21R', 'MT1X', 'RIPOR2']	0.000852806	0.038961	0.0446097
Negative Regulation Of Growth (GO:0045926)	6.56053e-06	124	8.93068	46.2883	8	['INHBA', 'MT1A', 'MT1E', 'MT1F', 'MT1G', 'MT1H', 'MT1M', 'MT1X']	0.000848886	0.0645161	0.0297398
Regulation Of Inflammatory Response (GO:0050727)	3.56969e-06	240	6.26591	34.1327	11	['AIM2', 'CCN4', 'FFAR2', 'IL1B', 'MMP3', 'MMP9', 'REG3A', 'S100A9', 'SELE', 'SEMA7A', 'TNC']	0.000479	0.0458333	0.0408922
Negative Regulation Of T Cell Activation (GO:0050868)	2.33881e-06	49	17.9811	101.252	6	['CD274', 'CR1', 'FOXP3', 'LAX1', 'PLA2G2D', 'RIPOR2']	0.000325904	0.122449	0.0223048
Cellular Response To Lipopolysaccharide (GO:0071222)	6.45302e-07	124	10.1694	62.9507	9	['CD274', 'CXCL1', 'CXCL10', 'CXCL2', 'CXCL3', 'CXCL8', 'CXCL9', 'IL1B', 'TNIP3']	9.35172e-05	0.0725806	0.0334572
Cellular Response To Molecule Of Bacterial Origin (GO:0071219)	3.94011e-07	117	10.8305	69.3637	9	['CD274', 'CXCL1', 'CXCL10', 'CXCL2', 'CXCL3', 'CXCL8', 'CXCL9', 'IL1B', 'TNIP3']	5.94793e-05	0.0769231	0.0334572
Chemokine-Mediated Signaling Pathway (GO:0070098)	3.22861e-07	57	18.099	117.481	7	['CCL22', 'CXCL1', 'CXCL10', 'CXCL2', 'CXCL3', 'CXCL8', 'CXCL9']	5.08577e-05	0.122807	0.0260223
B Cell Activation (GO:0042113)	4.91798e-08	92	14.102	103.06	9	['AQP8', 'BANK1', 'CD79A', 'CD79B', 'CR2', 'FCRLA', 'LAX1', 'MS4A1', 'PAX5']	8.09902e-06	0.0978261	0.0334572
Negative Regulation Of Complement Activation (GO:0045916)	2.17886e-08	12	91.8219	703.518	5	['C4BPA', 'C4BPB', 'CD55', 'CR1', 'CR2']	3.75905e-06	0.416667	0.0185874
Cellular Response To Chemokine (GO:1990869)	2.05278e-08	59	20.3477	156.426	8	['CCL22', 'CXCL1', 'CXCL10', 'CXCL2', 'CXCL3', 'CXCL8', 'CXCL9', 'RIPOR2']	3.71861e-06	0.135593	0.0297398
Cytokine-Mediated Signaling Pathway (GO:0019221)	1.97993e-08	257	7.59109	58.4768	14	['AIM2', 'CCL22', 'CSF3R', 'CXCL1', 'CXCL10', 'CXCL2', 'CXCL3', 'CXCL8', 'CXCL9', 'DUOX2', 'EDN2', 'IL1B', 'IL21R', 'IL2RA']	3.71861e-06	0.0544747	0.0520446
Response To Peptide (GO:1901652)	1.7506e-08	38	29.2066	226.55	7	['CHRNA7', 'MMP12', 'MMP3', 'MMP9', 'REG1A', 'REG1B', 'REG3A']	3.52357e-06	0.184211	0.0260223
Antigen Receptor-Mediated Signaling Pathway (GO:0050851)	1.01142e-08	134	11.6985	93.5302	11	['CD38', 'CD79A', 'CD79B', 'CTLA4', 'IGHD', 'IGHG1', 'IGHG2', 'IGHG3', 'IGHG4', 'LAX1', 'MS4A1']	2.15552e-06	0.0820896	0.0408922
Granulocyte Chemotaxis (GO:0071621)	6.25986e-09	73	18.2976	150.103	9	['CCL22', 'CXCL1', 'CXCL10', 'CXCL2', 'CXCL3', 'CXCL8', 'CXCL9', 'EDN2', 'S100A9']	1.41747e-06	0.123288	0.0334572
Response To Lipopolysaccharide (GO:0032496)	5.58829e-09	159	10.7086	88.3748	12	['CD274', 'CXCL1', 'CXCL10', 'CXCL2', 'CXCL3', 'CXCL8', 'CXCL9', 'IL1B', 'NOS2', 'S100A9', 'SELE', 'TNIP3']	1.34976e-06	0.0754717	0.0446097
Neutrophil Chemotaxis (GO:0030593)	4.28051e-09	70	19.199	160.667	9	['CCL22', 'CXCL1', 'CXCL10', 'CXCL2', 'CXCL3', 'CXCL8', 'CXCL9', 'EDN2', 'S100A9']	1.10773e-06	0.128571	0.0334572
Cellular Response To Oxygen-Containing Compound (GO:1901701)	7.25508e-10	406	6.55844	59.9399	19	['ADGRV1', 'AQP8', 'CD274', 'CHP2', 'CXCL1', 'CXCL10', 'CXCL2', 'CXCL3', 'CXCL8', 'CXCL9', 'FFAR2', 'GLRA2', 'IGFBP5', 'IL1B', 'ITPKA', 'MMP3', 'MMP9', 'SLC13A2', 'TNIP3']	2.02194e-07	0.046798	0.070632
Response To Copper Ion (GO:0046688)	5.27428e-10	24	53.2787	494.311	7	['MT1A', 'MT1E', 'MT1F', 'MT1G', 'MT1H', 'MT1M', 'MT1X']	1.59239e-07	0.291667	0.0260223
Neutrophil Migration (GO:1990266)	5.25893e-10	77	19.4856	180.809	10	['CCL22', 'CXCL1', 'CXCL10', 'CXCL2', 'CXCL3', 'CXCL8', 'CXCL9', 'EDN2', 'GP2', 'S100A9']	1.59239e-07	0.12987	0.0371747
Cellular Response To Cadmium Ion (GO:0071276)	2.63409e-10	22	60.3857	578.457	7	['MMP9', 'MT1A', 'MT1E', 'MT1F', 'MT1G', 'MT1H', 'MT1X']	9.54333e-08	0.318182	0.0260223
Response To Cadmium Ion (GO:0046686)	1.80809e-10	21	64.7007	630.365	7	['MMP9', 'MT1A', 'MT1E', 'MT1F', 'MT1G', 'MT1H', 'MT1X']	7.27856e-08	0.333333	0.0260223
Cellular Response To Copper Ion (GO:0071280)	1.21352e-10	20	69.6795	690.938	7	['MT1A', 'MT1E', 'MT1F', 'MT1G', 'MT1H', 'MT1M', 'MT1X']	5.49574e-08	0.35	0.0260223
Inflammatory Response (GO:0006954)	7.75975e-11	236	9.65563	97.6199	16	['CCL22', 'CXCL1', 'CXCL10', 'CXCL2', 'CXCL3', 'CXCL8', 'CXCL9', 'FPR1', 'IL1B', 'IL2RA', 'NOS2', 'PLA2G2D', 'S100A9', 'SELE', 'TLR10', 'VNN1']	4.01623e-08	0.0677966	0.0594796
Cellular Response To Metal Ion (GO:0071248)	6.14235e-11	135	14.036	143.331	13	['ADGRV1', 'CHP2', 'GLRA2', 'ITPKA', 'MMP9', 'MT1A', 'MT1E', 'MT1F', 'MT1G', 'MT1H', 'MT1M', 'MT1X', 'SLC13A2']	3.70895e-08	0.0962963	0.0483271
Response To Zinc Ion (GO:0010043)	1.26166e-11	25	61.0978	665.908	8	['GLRA2', 'MT1A', 'MT1E', 'MT1F', 'MT1G', 'MT1H', 'MT1M', 'MT1X']	9.14202e-09	0.32	0.0297398
Antimicrobial Humoral Immune Response Mediated By Antimicrobial Peptide (GO:0061844)	3.55508e-12	65	26.695	305.635	11	['CXCL1', 'CXCL10', 'CXCL2', 'CXCL3', 'CXCL8', 'CXCL9', 'LTF', 'REG1A', 'REG1B', 'REG3A', 'S100A9']	3.22001e-09	0.169231	0.0408922
B Cell Receptor Signaling Pathway (GO:0050853)	2.42098e-12	46	36.2944	421.596	10	['CD38', 'CD79A', 'CD79B', 'CTLA4', 'IGHD', 'IGHG1', 'IGHG2', 'IGHG3', 'IGHG4', 'MS4A1']	2.92373e-09	0.217391	0.0371747
Antimicrobial Humoral Response (GO:0019730)	1.27485e-12	100	19.7008	234.332	13	['CXCL1', 'CXCL10', 'CXCL2', 'CXCL3', 'CXCL8', 'CXCL9', 'LTF', 'PI3', 'REG1A', 'REG1B', 'REG3A', 'S100A9', 'WFDC2']	2.30938e-09	0.13	0.0483271
Cellular Response To Zinc Ion (GO:0071294)	8.03541e-14	15	148.419	1943.55	8	['GLRA2', 'MT1A', 'MT1E', 'MT1F', 'MT1G', 'MT1H', 'MT1M', 'MT1X']	2.91123e-10	0.533333	0.0297398

### Sheet: UC_colon_TNF-alpha inhibitors
pathway_id	pval	pathway_size	odds_ratio	combined_score	overlap_size	intersecting_genes	qval	overlap_percentage	query_percentage
Positive Regulation Of Epithelial Cell Migration (GO:0010634)	0.0494709	95	2.36387	3.08639	6	['AGT', 'CTSH', 'MMP9', 'PIK3CD', 'PLCG2', 'ZC3H12A']	0.192724	0.0631579	0.00611621
Ras Protein Signal Transduction (GO:0007265)	0.0486194	144	2.06388	2.71026	8	['ARHGDIB', 'DOK2', 'DOK3', 'PDPN', 'RASGRF1', 'RASGRP1', 'RASGRP4', 'WAS']	0.191935	0.0555556	0.00815494
Regulation Of Hydrolase Activity (GO:0051336)	0.047748	71	2.65551	3.50805	5	['ARHGAP44', 'ARHGAP9', 'FGD3', 'NTRK2', 'VAV1']	0.190939	0.0704225	0.00509684
Cell-Cell Junction Assembly (GO:0007043)	0.047748	71	2.65551	3.50805	5	['CDH3', 'FSCN1', 'GJA4', 'GJA5', 'TRPV4']	0.190939	0.0704225	0.00509684
Positive Regulation Of Cell Projection Organization (GO:0031346)	0.0470466	118	2.21203	2.9364	7	['APOE', 'CARMIL2', 'FES', 'NTRK2', 'ROBO1', 'S100A9', 'SCN1B']	0.188551	0.059322	0.00713558
Positive Regulation Of miRNA Metabolic Process (GO:2000630)	0.0470299	49	3.11462	4.13506	4	['IL10', 'SPI1', 'TNF', 'ZC3H12A']	0.188551	0.0816327	0.00407747
Negative Regulation Of Cysteine-Type Endopeptidase Activity Involved In Apoptotic Process (GO:0043154)	0.0470299	49	3.11462	4.13506	4	['IFI6', 'MMP9', 'PLAUR', 'TNF']	0.188551	0.0816327	0.00407747
Protein Localization To Cell Periphery (GO:1990778)	0.0454365	142	2.0948	2.81246	8	['ANK1', 'EHD3', 'FYB2', 'PLEKHF1', 'RAMP1', 'RAMP3', 'TESC', 'TNF']	0.183724	0.056338	0.00815494
Sulfur Compound Biosynthetic Process (GO:0044272)	0.0453805	70	2.69644	3.62167	5	['CHST11', 'CHST15', 'CHST2', 'CHST5', 'CSGALNACT1']	0.183702	0.0714286	0.00509684
Positive Regulation Of Protein Polymerization (GO:0032273)	0.0453805	70	2.69644	3.62167	5	['ALOX15', 'CCL11', 'CCL24', 'FES', 'HCK']	0.183702	0.0714286	0.00509684
Negative Regulation Of ERK1 And ERK2 Cascade (GO:0070373)	0.0441248	48	3.1855	4.31736	4	['DUSP4', 'GBP1', 'PTPRC', 'WNK2']	0.179019	0.0833333	0.00407747
Regulation Of DNA Binding (GO:0051101)	0.0441248	48	3.1855	4.31736	4	['HMGA2', 'MDFI', 'MMP9', 'PLAUR']	0.179019	0.0833333	0.00407747
Positive Regulation Of Neuron Projection Development (GO:0010976)	0.0434545	92	2.44653	3.33209	6	['APOE', 'FES', 'LRP8', 'NTRK2', 'S100A9', 'SCN1B']	0.176695	0.0652174	0.00611621
Phospholipid Metabolic Process (GO:0006644)	0.0430847	69	2.73864	3.7401	5	['FADS1', 'LCP1', 'LPCAT1', 'PLAAT3', 'PLCB2']	0.175389	0.0724638	0.00509684
DNA Damage Response (GO:0006974)	0.0419077	384	1.62897	2.24425	17	['AIM2', 'BATF', 'BCL2A1', 'BCL6', 'BRSK1', 'CGAS', 'CTLA4', 'FBXO6', 'FMN2', 'FSCN1', 'IRF7', 'MNDA', 'NABP1', 'RBM24', 'SLFN11', 'TP73', 'ZC3H12A']	0.172837	0.0442708	0.0173293
Cognition (GO:0050890)	0.0413236	47	3.25966	4.51073	4	['C5AR1', 'CBR3', 'HLA-DRA', 'TNF']	0.172837	0.0851064	0.00407747
Secondary Alcohol Metabolic Process (GO:1902652)	0.0413236	47	3.25966	4.51073	4	['APOE', 'APOL2', 'SH2D2A', 'UGT1A4']	0.172837	0.0851064	0.00407747
Cell-Cell Junction Organization (GO:0045216)	0.0408602	68	2.78219	3.86362	5	['CDH3', 'CLDN1', 'FSCN1', 'GJA4', 'TRPV4']	0.172837	0.0735294	0.00509684
Regulation Of Cytoskeleton Organization (GO:0051493)	0.0402872	114	2.29497	3.20109	7	['ARHGAP44', 'BST2', 'CORO1A', 'FSCN1', 'GRHL3', 'HCK', 'S100A9']	0.170714	0.0614035	0.00713558
Regulation Of Fibroblast Proliferation (GO:0048145)	0.0386264	46	3.33737	4.71608	4	['CD300A', 'CD74', 'NLRC3', 'SPHK1']	0.163868	0.0869565	0.00407747
Epithelial Cell Migration (GO:0010631)	0.0386264	46	3.33737	4.71608	4	['CYP1B1', 'LOXL2', 'PTP4A3', 'S100A9']	0.163868	0.0869565	0.00407747
Antiviral Innate Immune Response (GO:0140374)	0.0386264	46	3.33737	4.71608	4	['CXCL10', 'IFIT3', 'NLRP6', 'TNF']	0.163868	0.0869565	0.00407747
Protein Localization To Plasma Membrane (GO:0072659)	0.0380865	137	2.17628	3.08864	8	['ANK1', 'EHD3', 'FYB2', 'PLEKHF1', 'RAMP1', 'RAMP3', 'TESC', 'TNF']	0.162745	0.0583942	0.00815494
Small GTPase Mediated Signal Transduction (GO:0007264)	0.0371587	112	2.33881	3.34435	7	['ARHGAP30', 'DOK2', 'DOK3', 'RASGRF1', 'RASGRP1', 'RASGRP4', 'RGS19']	0.159321	0.0625	0.00713558
Negative Regulation Of Endopeptidase Activity (GO:0010951)	0.0366244	66	2.87356	4.12709	5	['CR1', 'KNG1', 'SERPINE1', 'SERPINF2', 'TIMP1']	0.157216	0.0757576	0.00509684
Negative Regulation Of Protein Kinase Activity (GO:0006469)	0.036179	88	2.56615	3.69922	6	['LILRB4', 'PTPRC', 'THY1', 'TRIB2', 'UBASH3B', 'WARS1']	0.155488	0.0681818	0.00611621
Triglyceride Metabolic Process (GO:0006641)	0.0360331	45	3.41886	4.93443	4	['APOC1', 'APOE', 'LCP1', 'PLAAT3']	0.155045	0.0888889	0.00407747
Zymogen Activation (GO:0031638)	0.0360331	45	3.41886	4.93443	4	['CTSH', 'NLRC4', 'PLAU', 'THBD']	0.155045	0.0888889	0.00407747
Hexose Metabolic Process (GO:0019318)	0.0360331	45	3.41886	4.93443	4	['ALDOB', 'CHST15', 'HK3', 'PCK1']	0.155045	0.0888889	0.00407747
Regulation Of Stem Cell Differentiation (GO:2000736)	0.0360331	45	3.41886	4.93443	4	['HES5', 'RBM24', 'SLC4A11', 'TACSTD2']	0.155045	0.0888889	0.00407747
Positive Regulation Of Innate Immune Response (GO:0045089)	0.0360331	45	3.41886	4.93443	4	['GBP5', 'SPI1', 'TASL', 'TLR8']	0.155045	0.0888889	0.00407747
Fatty Acid Biosynthetic Process (GO:0006633)	0.0346123	65	2.92153	4.26769	5	['ALOX15', 'ALOX5', 'ELOVL5', 'FADS1', 'LCP1']	0.152838	0.0769231	0.00509684
Glucose Homeostasis (GO:0042593)	0.0344912	87	2.5979	3.79889	6	['ALOX5', 'FFAR2', 'HK3', 'PCK1', 'PPARGC1A', 'RFX6']	0.152838	0.0689655	0.00611621
Regulation Of Cell-Substrate Adhesion (GO:0010810)	0.0335436	44	3.50442	5.16688	4	['ALOX15', 'PDPN', 'RAC2', 'THY1']	0.14985	0.0909091	0.00407747
Cellular Response To Ketone (GO:1901655)	0.0335436	44	3.50442	5.16688	4	['MAP4K1', 'PCK1', 'SCNN1B', 'SPP1']	0.14985	0.0909091	0.00407747
Bone Development (GO:0060348)	0.0335436	44	3.50442	5.16688	4	['PTPRC', 'STC1', 'SULF1', 'TGM2']	0.14985	0.0909091	0.00407747
Cell-Matrix Adhesion (GO:0007160)	0.0327729	109	2.40779	3.57433	7	['ADAMTS12', 'FERMT3', 'ITGAL', 'ITGAM', 'ITGAX', 'ITGB2', 'THY1']	0.146951	0.0642202	0.00713558
Regulation Of Kinase Activity (GO:0043549)	0.0312701	85	2.66381	4.00869	6	['CD74', 'FGR', 'HLA-DRB1', 'NTRK2', 'ROS1', 'SLAMF8']	0.140546	0.0705882	0.00611621
Epidermis Development (GO:0008544)	0.0312701	85	2.66381	4.00869	6	['ASIC2', 'COL7A1', 'GRHL1', 'GRHL3', 'HLA-DRB1', 'WAS']	0.140546	0.0705882	0.00611621
Synapse Organization (GO:0050808)	0.0303751	131	2.28281	3.46412	8	['C1QA', 'C5AR1', 'CHRNA1', 'LRRC4', 'LRRK2', 'RAB39B', 'SEMA3E', 'TNC']	0.137561	0.0610687	0.00815494
Positive Regulation Of Phosphorylation (GO:0042327)	0.02908	231	1.9255	2.95834	12	['CARD14', 'CD40', 'CD74', 'FAM20A', 'HLA-DRB1', 'LRRK2', 'MMP9', 'NTRK2', 'PLAUR', 'RASGRP1', 'ROS1', 'TNF']	0.13542	0.0519481	0.0122324
Negative Regulation Of Kinase Activity (GO:0033673)	0.0289936	62	3.07554	4.72926	5	['PTPRC', 'THY1', 'TRIB2', 'UBASH3B', 'WARS1']	0.135192	0.0806452	0.00509684
Glycerophospholipid Metabolic Process (GO:0006650)	0.0289936	62	3.07554	4.72926	5	['PIGZ', 'PLA1A', 'PLA2G7', 'PLCB2', 'PLEK']	0.135192	0.0806452	0.00509684
Fat Cell Differentiation (GO:0045444)	0.0289936	62	3.07554	4.72926	5	['EGR2', 'FFAR2', 'HMGA2', 'NR4A3', 'PPARGC1A']	0.135192	0.0806452	0.00509684
Regulation Of Axonogenesis (GO:0050770)	0.0288749	42	3.68906	5.67924	4	['BRSK1', 'NTRK2', 'ROBO1', 'THY1']	0.13516	0.0952381	0.00407747
Amino Acid Transmembrane Transport (GO:0003333)	0.0288749	42	3.68906	5.67924	4	['SLC6A14', 'SLC6A6', 'SLC7A5', 'SLC7A7']	0.13516	0.0952381	0.00407747
Positive Regulation Of Actin Filament Polymerization (GO:0030838)	0.0266946	41	3.78887	5.96207	4	['CARMIL2', 'CCL11', 'CCL24', 'HCK']	0.126756	0.097561	0.00407747
Acylglycerol Metabolic Process (GO:0006639)	0.0266946	41	3.78887	5.96207	4	['APOC1', 'APOE', 'LCP1', 'PLAAT3']	0.126756	0.097561	0.00407747
Water-Soluble Vitamin Metabolic Process (GO:0006767)	0.0246163	40	3.89422	6.26493	4	['NNMT', 'SLC2A3', 'VNN1', 'VNN2']	0.118282	0.1	0.00407747
Negative Regulation Of Cell-Cell Adhesion (GO:0022408)	0.0246163	40	3.89422	6.26493	4	['IL10', 'IL1RN', 'NEXMIF', 'RGCC']	0.118282	0.1	0.00407747
Regulation Of Cytokine-Mediated Signaling Pathway (GO:0001959)	0.0246163	40	3.89422	6.26493	4	['CD74', 'IRAK2', 'PTPRC', 'SPHK1']	0.118282	0.1	0.00407747
L-alpha-amino Acid Transmembrane Transport (GO:1902475)	0.0246163	40	3.89422	6.26493	4	['SLC17A8', 'SLC1A3', 'SLC7A5', 'SLC7A7']	0.118282	0.1	0.00407747
Negative Regulation Of Secretion By Cell (GO:1903531)	0.0246163	40	3.89422	6.26493	4	['ANXA1', 'APOE', 'LILRB1', 'RHBDF2']	0.118282	0.1	0.00407747
Negative Regulation Of Cytokine-Mediated Signaling Pathway (GO:0001960)	0.0239888	59	3.24667	5.25958	5	['IL1RN', 'ISG15', 'PADI2', 'PTPRC', 'ROBO1']	0.116037	0.0847458	0.00509684
Activation Of GTPase Activity (GO:0090630)	0.023918	102	2.58569	4.19211	7	['AGAP2', 'ARHGAP25', 'GPR65', 'RASGRF1', 'RASGRP1', 'SIPA1', 'TBC1D10C']	0.115849	0.0686275	0.00713558
Negative Regulation Of Protein Phosphorylation (GO:0001933)	0.0239065	149	2.25741	3.66036	9	['LRRK2', 'PTPRC', 'RASSF2', 'SAMSN1', 'THY1', 'TRIB2', 'UBASH3B', 'WARS1', 'ZC3H12A']	0.115849	0.0604027	0.00917431
Negative Regulation Of Cell-Substrate Adhesion (GO:0010812)	0.022639	39	4.00559	6.58977	4	['GBP1', 'NEXMIF', 'SEMA3E', 'TACSTD2']	0.109948	0.102564	0.00407747
Retina Homeostasis (GO:0001895)	0.022639	39	4.00559	6.58977	4	['CDH3', 'IGHG3', 'IGKC', 'LYZ']	0.109948	0.102564	0.00407747
Vesicle-Mediated Transport (GO:0016192)	0.022523	411	1.7066	2.81141	19	['AGAP2', 'ANK1', 'CCL3', 'CCL8', 'CCR1', 'DEFA6', 'DOC2A', 'DOC2B', 'EHD3', 'EXPH5', 'FMN2', 'LRP8', 'LRRK2', 'PLEKHF1', 'RAB39B', 'RAB44', 'RINL', 'STX11', 'TNFAIP2']	0.109679	0.0462287	0.019368
Regulation Of Neuron Death (GO:1901214)	0.0224535	58	3.30802	5.45398	5	['C1QA', 'ITGAM', 'ITGB2', 'LRRK2', 'TYROBP']	0.109487	0.0862069	0.00509684
Muscle Organ Development (GO:0007517)	0.0224535	58	3.30802	5.45398	5	['COL6A3', 'CXCL10', 'HBEGF', 'NEB', 'VAMP5']	0.109487	0.0862069	0.00509684
Protein-Containing Complex Assembly (GO:0065003)	0.0223175	328	1.80439	2.97968	16	['AIM2', 'CASP1', 'CD40', 'CD74', 'CLDN1', 'FERMT3', 'GBP1', 'HES5', 'HOPX', 'IL2RB', 'LRRK2', 'MEFV', 'MZB1', 'PPARGC1A', 'WAS', 'ZC3H12A']	0.109118	0.0487805	0.0163099
Organonitrogen Compound Biosynthetic Process (GO:1901566)	0.0218621	123	2.44214	4.05471	8	['APOE', 'BCAT1', 'ELOVL5', 'FMO1', 'GAL3ST2', 'INHBA', 'SPHK1', 'SPNS2']	0.107764	0.0650407	0.00815494
Regulation Of Cell Motility (GO:2000145)	0.0218621	123	2.44214	4.05471	8	['ADGRG3', 'DUOX2', 'DUOXA2', 'FES', 'TACSTD2', 'TMIGD1', 'TNC', 'WAS']	0.107764	0.0650407	0.00815494
Chemical Synaptic Transmission (GO:0007268)	0.0215064	273	1.90103	3.16984	14	['APOE', 'ASIC2', 'BRSK1', 'CHRNA1', 'DOC2A', 'GABRA2', 'GABRP', 'GLRA2', 'GPR176', 'HRH2', 'KCNQ3', 'PNOC', 'SLC17A8', 'SLC1A3']	0.1063	0.0512821	0.0142712
Myeloid Cell Differentiation (GO:0030099)	0.0209834	57	3.37172	5.65817	5	['HCLS1', 'IKZF1', 'INHBA', 'RASGRP4', 'SPI1']	0.103857	0.0877193	0.00509684
Monoatomic Anion Transport (GO:0006820)	0.0209834	57	3.37172	5.65817	5	['ANO5', 'FXYD3', 'SLC17A4', 'SLC17A8', 'SLC4A10']	0.103857	0.0877193	0.00509684
Cellular Response To Type I Interferon (GO:0071357)	0.0207617	38	4.12351	6.93879	4	['IFITM1', 'IFITM2', 'IFITM3', 'OAS2']	0.10304	0.105263	0.00407747
Amino Acid Catabolic Process (GO:0009063)	0.0207617	38	4.12351	6.93879	4	['IDO1', 'IL4I1', 'KMO', 'KYNU']	0.10304	0.105263	0.00407747
Tumor Necrosis Factor-Mediated Signaling Pathway (GO:0033209)	0.0207617	38	4.12351	6.93879	4	['AIM2', 'BIRC3', 'CARD14', 'TNF']	0.10304	0.105263	0.00407747
Axon Development (GO:0061564)	0.0206848	99	2.67022	4.49758	7	['BHLHA15', 'BRSK1', 'DCC', 'DSCAML1', 'NTNG2', 'S100B', 'SLITRK5']	0.10304	0.0707071	0.00713558
Negative Regulation Of Blood Vessel Morphogenesis (GO:2000181)	0.0203686	77	2.9646	5.01325	6	['ALOX5', 'CXCL10', 'FASLG', 'RGCC', 'SEMA3E', 'SULF1']	0.101647	0.0779221	0.00611621
Regulation Of Cell Differentiation (GO:0045595)	0.0197762	193	2.12397	3.61894	11	['ALOX5', 'EDN3', 'FADS1', 'FES', 'GNB3', 'HES5', 'HOPX', 'RUNX3', 'SERPINF2', 'SLC6A6', 'TNF']	0.0988263	0.0569948	0.011213
Positive Regulation Of Cold-Induced Thermogenesis (GO:0120162)	0.0196783	98	2.69964	4.60561	7	['ALPL', 'CMKLR1', 'IRF4', 'LCN2', 'MFAP2', 'PPARGC1A', 'TRPV2']	0.0984731	0.0714286	0.00713558
Regulation Of Reactive Oxygen Species Metabolic Process (GO:2000377)	0.0195775	56	3.43793	5.87281	5	['AGT', 'ALOX5', 'CYP1B1', 'RAC2', 'ZC3H12A']	0.0984353	0.0892857	0.00509684
Regulation Of Vascular Associated Smooth Muscle Cell Proliferation (GO:1904705)	0.0189832	37	4.24858	7.31449	4	['IL10', 'MMP9', 'NR4A3', 'P2RY6']	0.0960562	0.108108	0.00407747
Type I Interferon-Mediated Signaling Pathway (GO:0060337)	0.0189832	37	4.24858	7.31449	4	['IFITM1', 'IFITM2', 'IFITM3', 'OAS2']	0.0960562	0.108108	0.00407747
Regulation Of Sodium Ion Transmembrane Transporter Activity (GO:2000649)	0.0189832	37	4.24858	7.31449	4	['FXYD3', 'GLRX', 'SCN1B', 'WNK2']	0.0960562	0.108108	0.00407747
Negative Regulation Of Endothelial Cell Migration (GO:0010596)	0.0189832	37	4.24858	7.31449	4	['APOE', 'RGCC', 'STC1', 'TNF']	0.0960562	0.108108	0.00407747
Negative Regulation Of Smooth Muscle Cell Proliferation (GO:0048662)	0.0189832	37	4.24858	7.31449	4	['APOE', 'IL10', 'PPARGC1A', 'PTGIR']	0.0960562	0.108108	0.00407747
Positive Regulation Of Signaling (GO:0023056)	0.0189832	37	4.24858	7.31449	4	['CD80', 'EDN3', 'RAMP3', 'TNF']	0.0960562	0.108108	0.00407747
Response To Peptide Hormone (GO:0043434)	0.0182348	55	3.50678	6.09864	5	['ANXA1', 'PCK1', 'REG1A', 'REG1B', 'REG3A']	0.0930486	0.0909091	0.00509684
Regulation Of Erythrocyte Differentiation (GO:0045646)	0.0173024	36	4.38147	7.71968	4	['INHBA', 'MAPK11', 'RHEX', 'SPI1']	0.0884153	0.111111	0.00407747
Positive Regulation Of Signaling Receptor Activity (GO:2000273)	0.0173024	36	4.38147	7.71968	4	['CCL2', 'HBEGF', 'IL10', 'NCF1']	0.0884153	0.111111	0.00407747
Regulation Of Peptidyl-Threonine Phosphorylation (GO:0010799)	0.0173024	36	4.38147	7.71968	4	['CEMIP', 'CHI3L1', 'S1PR2', 'SPHK1']	0.0884153	0.111111	0.00407747
Negative Regulation Of Sequestering Of Calcium Ion (GO:0051283)	0.0173024	36	4.38147	7.71968	4	['LCK', 'PLCB2', 'PLCG2', 'PTPRC']	0.0884153	0.111111	0.00407747
Receptor Signaling Pathway Via JAK-STAT (GO:0007259)	0.0173024	36	4.38147	7.71968	4	['CSF2RA', 'CSF2RB', 'GHR', 'JAK3']	0.0884153	0.111111	0.00407747
Monoatomic Anion Transmembrane Transport (GO:0098656)	0.0169542	54	3.57844	6.33643	5	['ANO5', 'APOL1', 'GABRA2', 'GLRA2', 'SLC1A3']	0.0881276	0.0925926	0.00509684
Axonogenesis (GO:0007409)	0.0166163	188	2.18426	3.88682	11	['BRSK1', 'DCC', 'DSCAML1', 'EPHB1', 'NTNG2', 'S100B', 'SCN1B', 'SEMA3E', 'SEMA6B', 'SEMA7A', 'SLITRK5']	0.0864954	0.0585106	0.011213
Nitrogen Compound Transport (GO:0071705)	0.0162007	163	2.29649	4.11178	10	['PDPN', 'RAMP1', 'RAMP3', 'SLC11A1', 'SLC26A2', 'SLC6A14', 'SLC6A19', 'SLC6A6', 'SLC7A5', 'ZG16']	0.0844533	0.0613497	0.0101937
Cellular Response To Hormone Stimulus (GO:0032870)	0.0159936	94	2.82406	5.07217	7	['ARID5A', 'CTSH', 'GHR', 'NR4A3', 'RAMP1', 'RAMP3', 'THRB']	0.0834938	0.0744681	0.00713558
Blood Vessel Morphogenesis (GO:0048514)	0.0157346	53	3.65309	6.58705	5	['COL4A1', 'CYP1B1', 'GJA5', 'SERPINF2', 'SOX18']	0.0822605	0.0943396	0.00509684
Regulation Of Cardiac Muscle Contraction (GO:0055117)	0.0157176	35	4.52293	8.15761	4	['GJA5', 'PDE4B', 'STC1', 'ZC3H12A']	0.0822605	0.114286	0.00407747
Action Potential (GO:0001508)	0.0157176	35	4.52293	8.15761	4	['CHRNA1', 'GNA15', 'KCNA2', 'KCNE4']	0.0822605	0.114286	0.00407747
Protein Autophosphorylation (GO:0046777)	0.0155815	162	2.31166	4.17807	10	['EPHB1', 'FES', 'FGR', 'HCK', 'LCK', 'LRRK2', 'MAP4K1', 'NTRK2', 'PIM2', 'WNK2']	0.0818141	0.0617284	0.0101937
Regulation Of Macromolecule Metabolic Process (GO:0060255)	0.0155815	162	2.31166	4.17807	10	['APOE', 'EDN3', 'GNB3', 'IHH', 'IL10', 'MEFV', 'PCBP3', 'PTPRC', 'TP73', 'ZC3H12A']	0.0818141	0.0617284	0.0101937
Positive Regulation Of Cellular Component Biogenesis (GO:0044089)	0.0151548	93	2.85698	5.19813	7	['CLEC7A', 'MMP1', 'MMP3', 'PLEK', 'RGCC', 'TNF', 'WARS1']	0.0798049	0.0752688	0.00713558
Regulation Of Peptide Hormone Secretion (GO:0090276)	0.014575	52	3.73092	6.85143	5	['ALOX5', 'FFAR2', 'NOS2', 'RFX6', 'TNF']	0.0779987	0.0961538	0.00509684
Negative Regulation Of Innate Immune Response (GO:0045824)	0.014575	52	3.73092	6.85143	5	['CGAS', 'CR1', 'ISG15', 'NLRC3', 'SLAMF8']	0.0779987	0.0961538	0.00509684
Negative Regulation Of Mitotic Cell Cycle (GO:0045930)	0.0142274	34	4.67382	8.63196	4	['BCL6', 'IL10', 'NABP1', 'RGCC']	0.0763641	0.117647	0.00407747
Regulation Of calcineurin-NFAT Signaling Cascade (GO:0070884)	0.0142274	34	4.67382	8.63196	4	['CHP2', 'CLEC7A', 'PLCG2', 'TNF']	0.0763641	0.117647	0.00407747
Negative Regulation Of Cell Differentiation (GO:0045596)	0.0136077	207	2.16388	4.03826	12	['ADAMTS12', 'ADGRV1', 'CCDC85B', 'DTX1', 'HES5', 'HOPX', 'MIXL1', 'NOCT', 'TNF', 'TNFAIP6', 'TRIB2', 'VASN']	0.0732551	0.057971	0.0122324
Sensory Perception (GO:0007600)	0.013474	51	3.81213	7.1306	5	['C5AR1', 'CCL2', 'KCNA2', 'PNOC', 'TRPV2']	0.0726433	0.0980392	0.00509684
Regulation Of Substrate Adhesion-Dependent Cell Spreading (GO:1900024)	0.013474	51	3.81213	7.1306	5	['CASS4', 'GBP1', 'OLFM4', 'PDPN', 'TACSTD2']	0.0726433	0.0980392	0.00509684
Regulation Of Stress-Activated MAPK Cascade (GO:0032872)	0.013474	51	3.81213	7.1306	5	['CARD9', 'EPHB1', 'NOD2', 'RASGRP1', 'SCIMP']	0.0726433	0.0980392	0.00509684
Regulation Of Actin Filament-Based Process (GO:0032970)	0.0132387	70	3.28947	6.17813	6	['ARHGAP44', 'BST2', 'CORO1A', 'FSCN1', 'GRHL3', 'HCK']	0.0716947	0.0857143	0.00611621
Actin Filament Bundle Organization (GO:0061572)	0.0128299	33	4.83511	9.14696	4	['FSCN1', 'LCP1', 'LIMD2', 'RFLNB']	0.0695847	0.121212	0.00407747
Positive Regulation Of T Cell Mediated Cytotoxicity (GO:0001916)	0.0128299	33	4.83511	9.14696	4	['HLA-DRA', 'HLA-DRB1', 'IL12RB1', 'MICB']	0.0695847	0.121212	0.00407747
Pyruvate Metabolic Process (GO:0006090)	0.0124305	50	3.89694	7.42568	5	['ALDOB', 'HK3', 'NR4A3', 'PCK1', 'PKLR']	0.0687565	0.1	0.00509684
Positive Regulation Of Transport (GO:0051050)	0.0124305	50	3.89694	7.42568	5	['ANXA1', 'APOE', 'CDH3', 'DOC2B', 'TNF']	0.0687565	0.1	0.00509684
Regulation Of Endopeptidase Activity (GO:0052548)	0.0123873	69	3.34177	6.37284	6	['BIRC3', 'KNG1', 'PSMB9', 'SERPINE1', 'SERPINF2', 'TIMP1']	0.0687275	0.0869565	0.00611621
Cellular Response To Calcium Ion (GO:0071277)	0.0123873	69	3.34177	6.37284	6	['ADGRV1', 'ALOX15', 'ALOX5AP', 'CHP2', 'CPNE5', 'PLCG2']	0.0687275	0.0869565	0.00611621
NIK/NF-kappaB Signaling (GO:0038061)	0.0115232	32	5.00793	9.70751	4	['BIRC3', 'CARD14', 'CHI3L1', 'TLR6']	0.0641296	0.125	0.00407747
Amide Transport (GO:0042886)	0.0115232	32	5.00793	9.70751	4	['ABCA13', 'PDPN', 'SLC17A8', 'SLC1A3']	0.0641296	0.125	0.00407747
Unsaturated Fatty Acid Metabolic Process (GO:0033559)	0.011443	49	3.98562	7.73792	5	['ALOX15', 'ALOX5', 'CYP1B1', 'ELOVL5', 'FADS1']	0.0638799	0.102041	0.00509684
Heterophilic Cell-Cell Adhesion Via Plasma Membrane Cell Adhesion Molecules (GO:0007157)	0.011443	49	3.98562	7.73792	5	['ICAM1', 'ITGAL', 'REG3A', 'SELP', 'TENM4']	0.0638799	0.102041	0.00509684
Antibacterial Humoral Response (GO:0019731)	0.011443	49	3.98562	7.73792	5	['DEFA5', 'DEFA6', 'DMBT1', 'IGKV3-20', 'PI3']	0.0638799	0.102041	0.00509684
Positive Regulation Of Cell Adhesion (GO:0045785)	0.0114247	88	3.03374	5.89199	7	['ADAM8', 'ALOX15', 'PRSS2', 'SIRPG', 'TGM2', 'TNF', 'TNFRSF18']	0.0638799	0.0795455	0.00713558
Negative Regulation Of Neuron Death (GO:1901215)	0.0114247	88	3.03374	5.89199	7	['AGAP2', 'APOE', 'CCL2', 'IL27RA', 'NTRK2', 'PPARGC1A', 'SEMA3E']	0.0638799	0.0795455	0.00713558
Extrinsic Apoptotic Signaling Pathway (GO:0097191)	0.0108011	67	3.45152	6.78753	6	['BCL2A1', 'CD27', 'FASLG', 'INHBA', 'MLLT11', 'TNF']	0.0613419	0.0895522	0.00611621
Chloride Transmembrane Transport (GO:1902476)	0.0105103	48	4.07842	8.06867	5	['ANO5', 'APOL1', 'GABRA2', 'GLRA2', 'SLC1A3']	0.0604427	0.104167	0.00509684
Cellular Response To Mechanical Stimulus (GO:0071260)	0.0105103	48	4.07842	8.06867	5	['CASP1', 'CD40', 'IRF1', 'TLR8', 'TNFSF14']	0.0604427	0.104167	0.00509684
Regulation Of Intrinsic Apoptotic Signaling Pathway (GO:2001242)	0.0105103	48	4.07842	8.06867	5	['LCK', 'MMP9', 'PLAUR', 'PLEKHF1', 'S100A9']	0.0604427	0.104167	0.00509684
Receptor Signaling Pathway Via STAT (GO:0097696)	0.0103052	31	5.19355	10.3193	4	['CSF2RA', 'CSF2RB', 'GHR', 'JAK3']	0.0595464	0.129032	0.00407747
Negative Regulation Of Cell-Matrix Adhesion (GO:0001953)	0.0103052	31	5.19355	10.3193	4	['MMP12', 'NEXMIF', 'SEMA3E', 'SERPINE1']	0.0595464	0.129032	0.00407747
Negative Regulation Of Chemotaxis (GO:0050922)	0.0103052	31	5.19355	10.3193	4	['ROBO1', 'SEMA3E', 'SEMA6B', 'SEMA7A']	0.0595464	0.129032	0.00407747
Negative Chemotaxis (GO:0050919)	0.0103052	31	5.19355	10.3193	4	['ROBO1', 'SEMA3E', 'SEMA6B', 'SEMA7A']	0.0595464	0.129032	0.00407747
Regulation Of T Cell Differentiation (GO:0045580)	0.00963099	47	4.17563	8.41945	5	['CD2', 'PRDM1', 'RHOH', 'TBX21', 'ZAP70']	0.0560081	0.106383	0.00509684
Negative Regulation Of Interleukin-1 Production (GO:0032692)	0.00917367	30	5.39344	10.9889	4	['IL10', 'LILRB4', 'MEFV', 'ZC3H12A']	0.0534344	0.133333	0.00407747
Extrinsic Apoptotic Signaling Pathway Via Death Domain Receptors (GO:0008625)	0.00917367	30	5.39344	10.9889	4	['FASLG', 'SPI1', 'TNF', 'TNFRSF10C']	0.0534344	0.133333	0.00407747
Regulation Of Dendritic Spine Morphogenesis (GO:0061001)	0.00917367	30	5.39344	10.9889	4	['ABI3', 'ARHGAP44', 'LRP8', 'LRRK2']	0.0534344	0.133333	0.00407747
Positive Regulation Of Protein Metabolic Process (GO:0051247)	0.00910872	196	2.29392	4.68084	12	['AGT', 'APOE', 'C4BPA', 'C4BPB', 'CARD9', 'CD80', 'CD86', 'INHBA', 'KLF2', 'LILRA2', 'RASGRP1', 'TNF']	0.0534344	0.0612245	0.0122324
Regulation Of Epidermal Growth Factor Receptor Signaling Pathway (GO:0042058)	0.00880355	46	4.27759	8.79192	5	['AGT', 'IFI6', 'MMP9', 'PLAUR', 'RHBDF2']	0.0522873	0.108696	0.00509684
Amino Acid Transport (GO:0006865)	0.00880355	46	4.27759	8.79192	5	['SLC6A14', 'SLC6A19', 'SLC6A6', 'SLC7A5', 'SLC7A7']	0.0522873	0.108696	0.00509684
Positive Regulation Of Intracellular Protein Transport (GO:0090316)	0.00879474	126	2.70285	5.55646	9	['CEMIP', 'CHP2', 'GZMB', 'HCLS1', 'ITGAM', 'ITGB2', 'MTCL1', 'RAC2', 'ZC3H12A']	0.0522873	0.0714286	0.00917431
Regulation Of Programmed Cell Death (GO:0043067)	0.00876585	195	2.30652	4.74498	12	['AGT', 'BIRC3', 'CXCL10', 'IKZF3', 'JAK3', 'LGALS1', 'LRP8', 'LRRK2', 'OLFM4', 'TGM2', 'TNF', 'TNFSF9']	0.0522873	0.0615385	0.0122324
Cellular Response To Virus (GO:0098586)	0.00869955	64	3.63034	7.48033	6	['CXCL10', 'IFI6', 'MAPK11', 'POU2AF1', 'POU2F2', 'ZC3H12A']	0.0520107	0.09375	0.00611621
Regulation Of Epithelial To Mesenchymal Transition (GO:0010717)	0.00840875	83	3.23376	6.71093	7	['AGT', 'COL1A1', 'LOXL2', 'PDPN', 'RGCC', 'SNAI1', 'VASN']	0.0503552	0.0843373	0.00713558
Calcium Ion Transmembrane Import Into Cytosol (GO:0097553)	0.00840875	83	3.23376	6.71093	7	['LCK', 'NALF2', 'PLCB2', 'PLCG2', 'PTPRC', 'TRPV2', 'TRPV4']	0.0503552	0.0843373	0.00713558
Alpha-Amino Acid Catabolic Process (GO:1901606)	0.00812627	29	5.60933	11.7241	4	['IDO1', 'IL4I1', 'KMO', 'KYNU']	0.048825	0.137931	0.00407747
Heterotypic Cell-Cell Adhesion (GO:0034113)	0.00812627	29	5.60933	11.7241	4	['CD2', 'ITGAX', 'ITGB2', 'LILRB2']	0.048825	0.137931	0.00407747
Chondrocyte Differentiation (GO:0002062)	0.00812627	29	5.60933	11.7241	4	['HES5', 'HMGA2', 'SLC26A2', 'SULF1']	0.048825	0.137931	0.00407747
Inorganic Anion Transmembrane Transport (GO:0098661)	0.00806926	63	3.69413	7.73243	6	['ANO5', 'APOL1', 'GABRA2', 'GLRA2', 'SLC1A3', 'SLC26A2']	0.0487249	0.0952381	0.00611621
Regulation Of Protein Phosphorylation (GO:0001932)	0.00775871	265	2.11266	4.45816	15	['CARD14', 'CD40', 'CD74', 'FAM20A', 'FGR', 'HLA-DRB1', 'ITGB2', 'LRRK2', 'MMP9', 'NTRK2', 'PLAUR', 'RASGRP1', 'SOCS1', 'TNF', 'ZC3H12A']	0.0469279	0.0566038	0.0152905
Sensory Perception Of Light Stimulus (GO:0050953)	0.00768736	102	2.98941	6.32028	8	['ADGRV1', 'COL18A1', 'COL1A1', 'GRM8', 'KIFC3', 'LUM', 'RGS16', 'SLC4A10']	0.0465741	0.0784314	0.00815494
Regulation Of Protein Secretion (GO:0050708)	0.00768736	102	2.98941	6.32028	8	['ADAM8', 'ALOX5', 'APOE', 'EXPH5', 'NOS2', 'RFX6', 'RHBDF2', 'TNF']	0.0465741	0.0784314	0.00815494
Phosphatidylinositol-Mediated Signaling (GO:0048015)	0.00747247	62	3.7602	7.9962	6	['FCGR3A', 'PIK3CD', 'PIK3R5', 'PLCB2', 'PLCG2', 'PTAFR']	0.0461205	0.0967742	0.00611621
Positive Regulation Of Cytokine-Mediated Signaling Pathway (GO:0001961)	0.00729838	44	4.4972	9.6095	5	['CASP1', 'CD300LF', 'CD74', 'LAPTM5', 'NLRP6']	0.0451229	0.113636	0.00509684
Visual Perception (GO:0007601)	0.00725659	101	3.02164	6.46409	8	['ADGRV1', 'COL18A1', 'COL1A1', 'GRM8', 'KIFC3', 'LUM', 'RGS16', 'SLC4A10']	0.0449412	0.0792079	0.00815494
Regulation Of Protein Targeting To Membrane (GO:0090313)	0.00716044	28	5.84321	12.534	4	['CEMIP', 'ITGAM', 'ITGB2', 'MTCL1']	0.0444217	0.142857	0.00407747
Regulation Of Platelet Activation (GO:0010543)	0.00716044	28	5.84321	12.534	4	['FCER1G', 'PLEK', 'SELP', 'THBD']	0.0444217	0.142857	0.00407747
Mucosal Immune Response (GO:0002385)	0.00716044	28	5.84321	12.534	4	['DEFA5', 'DEFA6', 'FFAR2', 'NOS2']	0.0444217	0.142857	0.00407747
Pyroptosis (GO:0070269)	0.00716044	28	5.84321	12.534	4	['CASP1', 'GZMB', 'MEFV', 'NLRC4']	0.0444217	0.142857	0.00407747
Positive Regulation Of T Cell Mediated Immunity (GO:0002711)	0.00661756	43	4.61567	10.0589	5	['CD55', 'HLA-DRA', 'HLA-DRB1', 'IL12RB1', 'MICB']	0.041337	0.116279	0.00509684
Negative Regulation Of Peptidase Activity (GO:0010466)	0.00637536	60	3.89968	8.56172	6	['CST7', 'CSTA', 'KNG1', 'SERPINE1', 'SERPINF2', 'TIMP1']	0.0398928	0.1	0.00611621
Regulation Of Extrinsic Apoptotic Signaling Pathway (GO:2001236)	0.00637536	60	3.89968	8.56172	6	['AGT', 'LTB', 'TLR6', 'TMC8', 'TNF', 'TNFRSF12A']	0.0398928	0.1	0.00611621
Peptide Cross-Linking (GO:0018149)	0.00627349	27	6.09743	13.4295	4	['ANXA1', 'CSTA', 'PI3', 'TGM2']	0.0393914	0.148148	0.00407747
Positive Regulation Of Immune System Process (GO:0002684)	0.00627349	27	6.09743	13.4295	4	['CFP', 'LILRB2', 'PIK3CD', 'TNFRSF18']	0.0393914	0.148148	0.00407747
Amino Acid Import Across Plasma Membrane (GO:0089718)	0.00627349	27	6.09743	13.4295	4	['SLC1A3', 'SLC6A14', 'SLC6A6', 'SLC7A5']	0.0393914	0.148148	0.00407747
Regulation Of Peptidase Activity (GO:0052547)	0.00627349	27	6.09743	13.4295	4	['CST7', 'CSTA', 'CTSH', 'CTSK']	0.0393914	0.148148	0.00407747
Regulation Of Protein-Containing Complex Assembly (GO:0043254)	0.00612307	119	2.87539	6.36333	9	['APOE', 'CLEC7A', 'HCK', 'MMP1', 'MMP3', 'SELP', 'TMC8', 'TNF', 'WARS1']	0.0389875	0.0756303	0.00917431
Negative Regulation Of I-kappaB kinase/NF-kappaB Signaling (GO:0043124)	0.00598248	42	4.74055	10.5388	5	['LILRB4', 'NLRC3', 'RHOH', 'TNIP3', 'ZC3H12A']	0.0381594	0.119048	0.00509684
Positive Regulation Of Proteolysis (GO:0045862)	0.00587304	59	3.97336	8.86511	6	['APOE', 'CTSH', 'CTSK', 'NLRC4', 'TNF', 'ZC3H12A']	0.0375274	0.101695	0.00611621
Intracellular Calcium Ion Homeostasis (GO:0006874)	0.00563603	139	2.7255	6.12972	10	['ATP2C2', 'CCL11', 'CCL13', 'CCL3', 'CCL8', 'CCR1', 'CD40', 'EDN3', 'STC1', 'TRPV4']	0.0360766	0.0719424	0.0101937
Chloride Transport (GO:0006821)	0.0056144	77	3.51151	7.90334	7	['ANO5', 'APOL1', 'FXYD3', 'GABRA2', 'GLRA2', 'SLC1A3', 'SLC4A10']	0.0360017	0.0909091	0.00713558
Cell Morphogenesis Involved In Neuron Differentiation (GO:0048667)	0.0056144	77	3.51151	7.90334	7	['BRSK1', 'CDHR1', 'DCC', 'DSCAML1', 'NTNG2', 'S100B', 'SLITRK5']	0.0360017	0.0909091	0.00713558
Protein Processing (GO:0016485)	0.00548891	117	2.9288	6.62058	9	['ADAM19', 'CASP1', 'CPXM1', 'CTSH', 'MEP1A', 'PHEX', 'SRGN', 'THBD', 'TLL2']	0.0353221	0.0769231	0.00917431
Protein Maturation (GO:0051604)	0.00548891	117	2.9288	6.62058	9	['ADAM19', 'CASP1', 'CPXM1', 'DUOXA2', 'GZMB', 'PHEX', 'SRGN', 'TESC', 'TLL2']	0.0353221	0.0769231	0.00917431
Regulation Of Reactive Oxygen Species Biosynthetic Process (GO:1903426)	0.00546261	26	6.37475	14.4235	4	['ABCD2', 'ALOX5', 'PLCG2', 'TLR6']	0.0352781	0.153846	0.00407747
Response To Glucocorticoid (GO:0051384)	0.00546261	26	6.37475	14.4235	4	['ANXA1', 'IL10', 'IL1RN', 'TNF']	0.0352781	0.153846	0.00407747
Glycosaminoglycan Biosynthetic Process (GO:0006024)	0.00540019	58	4.04988	9.18347	6	['CEMIP', 'CHST11', 'CHST15', 'CHST2', 'CHST5', 'CSGALNACT1']	0.0349998	0.103448	0.00611621
Inorganic Anion Transport (GO:0015698)	0.00540019	58	4.04988	9.18347	6	['ANO5', 'FXYD3', 'SLC11A1', 'SLC26A2', 'SLC4A10', 'SLC4A11']	0.0349998	0.103448	0.00611621
Regulation Of Bone Mineralization (GO:0030500)	0.00540019	58	4.04988	9.18347	6	['ADGRV1', 'ALOX5', 'CCL3', 'CCR1', 'ISG15', 'SRGN']	0.0349998	0.103448	0.00611621
Stem Cell Differentiation (GO:0048863)	0.0053915	41	4.87236	11.0519	5	['BATF', 'EPOP', 'HMGA2', 'MEOX1', 'PTPRC']	0.0349998	0.121951	0.00509684
Positive Regulation Of Supramolecular Fiber Organization (GO:1902905)	0.00536948	96	3.19375	7.25003	8	['ALOX15', 'APOE', 'CCL11', 'CCL24', 'FES', 'HCK', 'PLEK', 'TRPV4']	0.0349998	0.0833333	0.00815494
Endothelial Cell Migration (GO:0043542)	0.00484297	40	5.0117	11.6015	5	['CYP1B1', 'LOXL2', 'PTP4A3', 'S100A9', 'SOX18']	0.0323132	0.125	0.00509684
Negative Regulation Of Mitotic Cell Cycle Phase Transition (GO:1901991)	0.00484297	40	5.0117	11.6015	5	['CCL2', 'GPR132', 'INHBA', 'RGCC', 'SLFN11']	0.0323132	0.125	0.00509684
Positive Regulation Of Monoatomic Ion Transport (GO:0043270)	0.00484297	40	5.0117	11.6015	5	['CCL3', 'CCL4', 'CCR1', 'LILRA2', 'SCN1B']	0.0323132	0.125	0.00509684
Regulation Of Postsynapse Organization (GO:0099175)	0.00472483	25	6.67849	15.5316	4	['ABI3', 'ARHGAP44', 'FCGR2B', 'LRRK2']	0.0317001	0.16	0.00407747
Wound Healing, Spreading Of Cells (GO:0044319)	0.00472483	25	6.67849	15.5316	4	['CARMIL2', 'LCP1', 'MMP12', 'PDPN']	0.0317001	0.16	0.00407747
Negative Regulation Of Response To Wounding (GO:1903035)	0.00472483	25	6.67849	15.5316	4	['ALOX5', 'REG3A', 'SERPINE1', 'SIGLEC10']	0.0317001	0.16	0.00407747
Osteoclast Differentiation (GO:0030316)	0.00472483	25	6.67849	15.5316	4	['GPR183', 'OSCAR', 'SBNO2', 'TYROBP']	0.0317001	0.16	0.00407747
Regulation Of Neutrophil Chemotaxis (GO:0090022)	0.00472483	25	6.67849	15.5316	4	['C5AR2', 'CD74', 'RAC2', 'TNFAIP6']	0.0317001	0.16	0.00407747
Negative Regulation Of Neuron Apoptotic Process (GO:0043524)	0.00451168	74	3.66904	8.60632	7	['AGAP2', 'APOE', 'CCL2', 'IL27RA', 'NTRK2', 'PPARGC1A', 'SEMA3E']	0.0305529	0.0945946	0.00713558
Regulation Of Endothelial Cell Proliferation (GO:0001936)	0.00443294	93	3.30674	7.78177	8	['ALOX5', 'APOE', 'CCL11', 'CCL24', 'PIK3CD', 'PPP1R16B', 'RGCC', 'SULF1']	0.0300759	0.0860215	0.00815494
Organic Substance Transport (GO:0071702)	0.00433898	201	2.43425	5.7512	13	['ABCA13', 'APOL2', 'AQP7', 'CCL3', 'CCL8', 'CCR1', 'CCR5', 'PDPN', 'RAMP1', 'RAMP3', 'SPNS2', 'TRPV4', 'ZG16']	0.0294937	0.0646766	0.0132518
Positive Regulation Of Intrinsic Apoptotic Signaling Pathway (GO:2001244)	0.00433522	39	5.15924	12.1912	5	['LCK', 'PLEKHF1', 'RNF183', 'S100A9', 'VNN1']	0.0294937	0.128205	0.00509684
Carboxylic Acid Transmembrane Transport (GO:1905039)	0.00433522	39	5.15924	12.1912	5	['SLC13A2', 'SLC16A9', 'SLC6A14', 'SLC7A5', 'SLC7A7']	0.0294937	0.128205	0.00509684
Release Of Sequestered Calcium Ion Into Cytosol (GO:0051209)	0.00433522	39	5.15924	12.1912	5	['FASLG', 'LCK', 'PLCB2', 'PLCG2', 'PTPRC']	0.0294937	0.128205	0.00509684
Positive Regulation Of Tyrosine Phosphorylation Of STAT Protein (GO:0042531)	0.00414827	55	4.29818	10.2388	6	['CD40', 'GHR', 'HCLS1', 'HES5', 'TNF', 'TNFRSF18']	0.0284106	0.109091	0.00611621
Dicarboxylic Acid Transport (GO:0006835)	0.00405707	24	7.01261	16.7727	4	['PDPN', 'SLC13A2', 'SLC17A8', 'SLC1A3']	0.0278386	0.166667	0.00407747
Positive Regulation Of p38MAPK Cascade (GO:1900745)	0.00405707	24	7.01261	16.7727	4	['NCF1', 'SPHK1', 'SPI1', 'ZC3H12A']	0.0278386	0.166667	0.00407747
Mononuclear Cell Differentiation (GO:1903131)	0.00405707	24	7.01261	16.7727	4	['BATF3', 'IKZF1', 'LILRB1', 'MT1G']	0.0278386	0.166667	0.00407747
Positive Regulation Of Peptidyl-Threonine Phosphorylation (GO:0010800)	0.00405707	24	7.01261	16.7727	4	['CEMIP', 'CHI3L1', 'S1PR2', 'SPHK1']	0.0278386	0.166667	0.00407747
Negative Regulation Of Cell Adhesion (GO:0007162)	0.0038731	72	3.78213	9.12228	7	['CYP1B1', 'KNG1', 'NEXMIF', 'PTPRC', 'RND1', 'SERPINE1', 'SIPA1']	0.0270492	0.0972222	0.00713558
Import Into Cell (GO:0098657)	0.00386656	38	5.31573	12.8251	5	['IL10RA', 'SLC1A3', 'SLC6A14', 'SLC6A6', 'SLC7A5']	0.0270492	0.131579	0.00509684
Negative Regulation Of Type I Interferon Production (GO:0032480)	0.00386656	38	5.31573	12.8251	5	['HAVCR2', 'IL10', 'LILRB1', 'NLRC3', 'TYROBP']	0.0270492	0.131579	0.00509684
Positive Regulation Of Cellular Biosynthetic Process (GO:0031328)	0.00360925	174	2.60699	6.36778	12	['CD244', 'CDH3', 'CLEC7A', 'DUOXA2', 'ELOVL5', 'KLF2', 'NNMT', 'PPARGC1A', 'PTGS2', 'RGCC', 'TLR6', 'TNF']	0.0256398	0.0689655	0.0122324
Regulation Of Neuron Projection Development (GO:0010975)	0.00360925	174	2.60699	6.36778	12	['ABI3', 'APOE', 'ARHGAP44', 'BRSK1', 'DCC', 'FES', 'LRRK2', 'NTNG2', 'NTRK2', 'S100A9', 'SCN1B', 'TRPV4']	0.0256398	0.0689655	0.0122324
Lymphocyte Activation Involved In Immune Response (GO:0002285)	0.00345611	23	7.38189	18.1699	4	['CD244', 'CD74', 'GPR183', 'LCP1']	0.0246486	0.173913	0.00407747
Positive Regulation Of Protein Targeting To Membrane (GO:0090314)	0.00345611	23	7.38189	18.1699	4	['CEMIP', 'ITGAM', 'ITGB2', 'MTCL1']	0.0246486	0.173913	0.00407747
Positive Regulation Of Oxidoreductase Activity (GO:0051353)	0.00345611	23	7.38189	18.1699	4	['AGT', 'EDN3', 'NOD2', 'TNF']	0.0246486	0.173913	0.00407747
Positive Regulation Of Epithelial Cell Apoptotic Process (GO:1904037)	0.00345611	23	7.38189	18.1699	4	['CCL2', 'CD40', 'FASLG', 'RGCC']	0.0246486	0.173913	0.00407747
Glial Cell Development (GO:0021782)	0.00345611	23	7.38189	18.1699	4	['HES5', 'NRROS', 'S100A9', 'TLR2']	0.0246486	0.173913	0.00407747
Positive Regulation Of Neuron Apoptotic Process (GO:0043525)	0.00345611	23	7.38189	18.1699	4	['CCL3', 'ITGAM', 'TNF', 'TYROBP']	0.0246486	0.173913	0.00407747
Positive Regulation Of Chemokine Production (GO:0032722)	0.00344231	53	4.48132	11.0382	6	['CD74', 'CLEC7A', 'FFAR2', 'LCP1', 'TLR2', 'TNF']	0.0246486	0.113208	0.00611621
Actin Cytoskeleton Reorganization (GO:0031532)	0.00344231	53	4.48132	11.0382	6	['ANXA1', 'CASS4', 'PARVB', 'PHACTR1', 'PLEK', 'S1PR2']	0.0246486	0.113208	0.00611621
Regulation Of p38MAPK Cascade (GO:1900744)	0.00343528	37	5.48199	13.5078	5	['NCF1', 'RASGRP1', 'SPHK1', 'SPI1', 'ZC3H12A']	0.0246486	0.135135	0.00509684
Negative Regulation Of Endothelial Cell Proliferation (GO:0001937)	0.00343528	37	5.48199	13.5078	5	['ALOX5', 'APOE', 'CCL2', 'RGCC', 'SULF1']	0.0246486	0.135135	0.00509684
Protein Homooligomerization (GO:0051260)	0.0033271	129	2.95533	7.32311	10	['ALOX5AP', 'CARD11', 'CARD9', 'DEFA5', 'EHD3', 'GBP5', 'NLRC4', 'NLRP6', 'PRF1', 'TDO2']	0.024205	0.0775194	0.0101937
Regulation Of Actin Filament Polymerization (GO:0030833)	0.00330552	70	3.90241	9.68095	7	['ALOX15', 'CCL11', 'CCL24', 'HCK', 'HCLS1', 'KANK4', 'PLEKHG2']	0.0240963	0.1	0.00713558
Negative Regulation Of Epithelial Cell Proliferation (GO:0050680)	0.00330552	70	3.90241	9.68095	7	['ALOX5', 'APOE', 'NLRC3', 'RGCC', 'ROBO1', 'RUNX3', 'SULF1']	0.0240963	0.1	0.00713558
Positive Regulation Of Metabolic Process (GO:0009893)	0.00323719	108	3.19582	7.95707	9	['ALPL', 'CLEC7A', 'CMKLR1', 'IRF4', 'LCN2', 'MFAP2', 'PPARGC1A', 'TNF', 'TRPV2']	0.0236936	0.0833333	0.00917431
Cartilage Development (GO:0051216)	0.00312488	52	4.57886	11.4708	6	['CHI3L1', 'HES5', 'HMGA2', 'SLC26A2', 'SULF1', 'TRPV4']	0.0229179	0.115385	0.00611621
Blood Vessel Diameter Maintenance (GO:0097746)	0.00303967	36	5.65898	14.2446	5	['AGT', 'EDN3', 'KLF2', 'KNG1', 'SERPINF2']	0.0223382	0.138889	0.00509684
Positive Regulation Of Myeloid Cell Differentiation (GO:0045639)	0.00303967	36	5.65898	14.2446	5	['FES', 'INHBA', 'MAPK11', 'RHEX', 'TESC']	0.0223382	0.138889	0.00509684
Protein Localization To Membrane (GO:0072657)	0.00294152	192	2.55727	6.47353	13	['ANK1', 'EHD3', 'FYB2', 'ITGAL', 'ITGB2', 'LRRC4', 'PLEKHF1', 'RAMP1', 'RAMP3', 'RFTN1', 'TESC', 'THY1', 'TNF']	0.0219282	0.0677083	0.0132518
Cellular Response To Interferon-Beta (GO:0035458)	0.00291864	22	7.7922	19.7518	4	['AIM2', 'IFITM2', 'IRF1', 'MNDA']	0.0218025	0.181818	0.00407747
Fc-epsilon Receptor Signaling Pathway (GO:0038095)	0.00291864	22	7.7922	19.7518	4	['FCER1G', 'NR4A3', 'PLCG2', 'VAV1']	0.0218025	0.181818	0.00407747
Cellular Response To Cadmium Ion (GO:0071276)	0.00291864	22	7.7922	19.7518	4	['MMP9', 'MT1G', 'NCF1', 'SLC11A1']	0.0218025	0.181818	0.00407747
Cellular Response To Low-Density Lipoprotein Particle Stimulus (GO:0071404)	0.00291864	22	7.7922	19.7518	4	['FCER1G', 'ITGB2', 'LCP1', 'TLR6']	0.0218025	0.181818	0.00407747
Dendritic Cell Differentiation (GO:0097028)	0.00291864	22	7.7922	19.7518	4	['BATF', 'BATF3', 'LILRB1', 'UBD']	0.0218025	0.181818	0.00407747
Neutral Amino Acid Transport (GO:0015804)	0.00267798	35	5.84777	15.0416	5	['SLC6A14', 'SLC6A6', 'SLC6A7', 'SLC7A5', 'SLC7A7']	0.0202132	0.142857	0.00509684
Positive Regulation Of Cellular Catabolic Process (GO:0031331)	0.0026594	146	2.86705	7.38328	11	['ABCD2', 'ADAM8', 'APOE', 'LAPTM5', 'LRRK2', 'MEFV', 'PIM2', 'PLEKHF1', 'SLC4A4', 'TNF', 'ZC3H12A']	0.0201148	0.0753425	0.011213
Activation Of Cysteine-Type Endopeptidase Activity Involved In Apoptotic Process (GO:0006919)	0.00257574	67	4.09786	10.6098	7	['FASLG', 'LAPTM5', 'LCK', 'NLRC4', 'ROBO1', 'S100A9', 'TNF']	0.0195228	0.104478	0.00713558
Endocytosis (GO:0006897)	0.00256723	189	2.60107	6.73815	13	['ANXA1', 'APOE', 'CORO1A', 'EHD3', 'FCGR2B', 'IL10RA', 'ITGAM', 'ITGB2', 'LRP8', 'LRRK2', 'P2RY6', 'RINL', 'SLC11A1']	0.0194991	0.0687831	0.0132518
Positive Regulation Of Fat Cell Differentiation (GO:0045600)	0.00255605	50	4.78725	12.4106	6	['CMKLR1', 'LCP1', 'NOCT', 'PTGS2', 'VSTM2A', 'ZC3H12A']	0.019455	0.12	0.00611621
Defense Response To Gram-positive Bacterium (GO:0050830)	0.00254109	85	3.65108	9.47448	8	['DEFA5', 'DEFA6', 'DMBT1', 'FGR', 'GBP4', 'LYZ', 'NLRP6', 'TLR2']	0.0193818	0.0941176	0.00815494
Positive Regulation Of Protein Kinase Activity (GO:0045860)	0.00252089	145	2.88853	7.50568	11	['AGAP2', 'AGT', 'CASS4', 'FCGR1A', 'HMGA2', 'LCP2', 'LRP8', 'LRRK2', 'PTPRC', 'RASSF2', 'SLC11A1']	0.0192683	0.0758621	0.011213
Positive Regulation Of Kinase Activity (GO:0033674)	0.00250735	104	3.33074	8.66255	9	['AGAP2', 'CD74', 'HLA-DRB1', 'LCP2', 'LRRK2', 'NTRK2', 'PTPRC', 'RASSF2', 'ROS1']	0.0192053	0.0865385	0.00917431
Antigen Processing And Presentation Of Endogenous Peptide Antigen (GO:0002483)	0.00244122	21	8.25079	21.5543	4	['ERAP2', 'HLA-DRA', 'HLA-DRB1', 'MICB']	0.0187384	0.190476	0.00407747
Regulation Of Membrane Protein Ectodomain Proteolysis (GO:0051043)	0.00244122	21	8.25079	21.5543	4	['APOE', 'IL10', 'TIMP1', 'TNF']	0.0187384	0.190476	0.00407747
Regulation Of Lipid Storage (GO:0010883)	0.00244122	21	8.25079	21.5543	4	['LCP1', 'TNF', 'VSTM2A', 'ZC3H12A']	0.0187384	0.190476	0.00407747
Positive Regulation Of Blood Coagulation (GO:0030194)	0.00244122	21	8.25079	21.5543	4	['PLAU', 'SERPINE1', 'SERPINF2', 'THBD']	0.0187384	0.190476	0.00407747
Interferon-Mediated Signaling Pathway (GO:0140888)	0.00230267	49	4.89871	12.9217	6	['HCK', 'IFITM1', 'IFITM2', 'IFITM3', 'IRF1', 'OAS2']	0.017826	0.122449	0.00611621
Negative Regulation Of Macromolecule Metabolic Process (GO:0010605)	0.00223285	186	2.64638	7.01594	13	['APOE', 'CCL3', 'CCR1', 'HAVCR2', 'LILRB2', 'NOCT', 'NOS2', 'ROBO1', 'SFMBT2', 'SLC7A5', 'SPI1', 'TNF', 'ZC3H12A']	0.0173225	0.0698925	0.0132518
Receptor-Mediated Endocytosis (GO:0006898)	0.00221599	122	3.14063	8.33658	10	['APOE', 'FCER1G', 'FCGR2B', 'ITGAM', 'ITGB2', 'LILRB1', 'LILRB4', 'RAB31', 'RAMP1', 'RAMP3']	0.0172951	0.0819672	0.0101937
Hemopoiesis (GO:0030097)	0.00205094	101	3.43963	9.24589	9	['IL10', 'INHBA', 'LCK', 'LYL1', 'MIXL1', 'PLEK', 'PTPRC', 'RASGRP4', 'RUNX3']	0.0163669	0.0891089	0.00917431
Positive Regulation Of Epidermal Growth Factor Receptor Signaling Pathway (GO:0045742)	0.0020495	33	6.26581	16.8447	5	['AGT', 'HBEGF', 'MMP9', 'NCF1', 'PLAUR']	0.0163669	0.151515	0.00509684
Regulation Of Lamellipodium Assembly (GO:0010591)	0.0020495	33	6.26581	16.8447	5	['ABI3', 'CARMIL2', 'FSCN1', 'RAC2', 'WAS']	0.0163669	0.151515	0.00509684
Negative Regulation Of Endocytosis (GO:0045806)	0.0020495	33	6.26581	16.8447	5	['APOC1', 'DYSF', 'FCGR2B', 'LILRB1', 'TLR2']	0.0163669	0.151515	0.00509684
Regulation Of NLRP3 Inflammasome Complex Assembly (GO:1900225)	0.0020495	33	6.26581	16.8447	5	['GBP5', 'MEFV', 'NLRC3', 'PLCG2', 'TLR6']	0.0163669	0.151515	0.00509684
Positive Regulation Of Vascular Associated Smooth Muscle Cell Proliferation (GO:1904707)	0.00202033	20	8.7667	23.6225	4	['IL10', 'MMP9', 'NR4A3', 'P2RY6']	0.0163022	0.2	0.00407747
Regulation Of Toll-Like Receptor Signaling Pathway (GO:0034121)	0.00202033	20	8.7667	23.6225	4	['BIRC3', 'IRF1', 'IRF7', 'TLR2']	0.0163022	0.2	0.00407747
Endothelial Cell Development (GO:0001885)	0.00202033	20	8.7667	23.6225	4	['ICAM1', 'PPP1R16B', 'SOX18', 'STC1']	0.0163022	0.2	0.00407747
Positive Regulation Of Cysteine-Type Endopeptidase Activity (GO:2001056)	0.00197653	64	4.31389	11.6652	7	['AIM2', 'CARD9', 'CASP1', 'CLEC7A', 'MEFV', 'NLRC4', 'TNF']	0.016056	0.109375	0.00713558
Positive Regulation Of Type I Interferon Production (GO:0032481)	0.00197653	64	4.31389	11.6652	7	['CGAS', 'IRF1', 'IRF7', 'ISG15', 'OAS2', 'TLR2', 'TLR8']	0.016056	0.109375	0.00713558
Apoptotic Process (GO:0006915)	0.00193856	228	2.48213	6.73282	15	['CD2', 'DDIT4', 'FASLG', 'GZMB', 'GZMM', 'IFI27L2', 'IFI6', 'IL2RA', 'IRF1', 'ITGB2', 'PDCD1', 'PRF1', 'RELT', 'TLR2', 'TNFSF14']	0.0158185	0.0657895	0.0152905
Protein Complex Oligomerization (GO:0051259)	0.00191449	100	3.47752	9.45173	9	['CARD11', 'CARD9', 'CLDN1', 'EHD3', 'HLA-DRB1', 'NLRC4', 'NLRP6', 'PRF1', 'ZC3H12A']	0.0156573	0.09	0.00917431
Positive Regulation Of Epithelial To Mesenchymal Transition (GO:0010718)	0.00185306	47	5.13795	14.0374	6	['AGT', 'COL1A1', 'LOXL2', 'PDPN', 'RGCC', 'SNAI1']	0.0151892	0.12766	0.00611621
Regulation Of Intracellular Signal Transduction (GO:1902531)	0.00182531	297	2.27639	6.23427	18	['ARHGAP30', 'ARHGAP44', 'ARHGAP9', 'CLEC7A', 'CMKLR1', 'DEFA6', 'FGD3', 'GBP1', 'LRRK2', 'NTRK2', 'PLCG2', 'PPP1R16B', 'RASSF2', 'ROS1', 'SLA', 'TAGAP', 'TNF', 'VAV1']	0.0149957	0.0606061	0.0183486
Regulation Of Small GTPase Mediated Signal Transduction (GO:0051056)	0.00172967	118	3.2573	8.99678	10	['ARHGAP25', 'ARHGAP30', 'ARHGAP44', 'ARHGAP9', 'DEFA6', 'FGD3', 'RASGRF1', 'TAGAP', 'TGM2', 'VAV1']	0.0142422	0.0847458	0.0101937
Positive Regulation Of Protein Modification Process (GO:0031401)	0.00170407	225	2.51779	6.97053	15	['CARD14', 'CD40', 'CD74', 'FAM20A', 'HLA-DRB1', 'LILRB2', 'LRRK2', 'MMP9', 'NNMT', 'NTRK2', 'PLAUR', 'PPP1R16B', 'RAMP1', 'RASGRP1', 'TNF']	0.0140634	0.0666667	0.0152905
MAPK Cascade (GO:0000165)	0.00166333	98	3.55586	9.88182	9	['CCL2', 'CCL3', 'CCR5', 'CTSH', 'DUSP5', 'LRRK2', 'MAPK11', 'PTPN7', 'TNF']	0.0137585	0.0918367	0.00917431
Cortical Actin Cytoskeleton Organization (GO:0030866)	0.00165238	19	9.3514	26.0146	4	['FMNL1', 'LCP1', 'PLEK', 'TNF']	0.0136992	0.210526	0.00407747
Mesoderm Development (GO:0007498)	0.00165238	19	9.3514	26.0146	4	['BTK', 'HCK', 'IKZF1', 'IKZF3']	0.0136992	0.210526	0.00407747
Linoleic Acid Metabolic Process (GO:0043651)	0.00165238	19	9.3514	26.0146	4	['ALOX15', 'ALOX5', 'ELOVL5', 'FADS1']	0.0136992	0.210526	0.00407747
Regulation Of Acute Inflammatory Response (GO:0002673)	0.00165238	19	9.3514	26.0146	4	['C2CD4A', 'C2CD4B', 'FFAR2', 'OSMR']	0.0136992	0.210526	0.00407747
Cellular Response To Catecholamine Stimulus (GO:0071870)	0.00165238	19	9.3514	26.0146	4	['LRRK2', 'NR4A3', 'PDE4B', 'TGM2']	0.0136992	0.210526	0.00407747
Regulation Of Smooth Muscle Cell Migration (GO:0014910)	0.00165238	19	9.3514	26.0146	4	['CCN4', 'PLAU', 'S100A11', 'SERPINE1']	0.0136992	0.210526	0.00407747
Positive Regulation Of Protein Localization To Membrane (GO:1905477)	0.00159298	79	3.96026	11.08	8	['CEMIP', 'GZMB', 'ITGAM', 'ITGB2', 'MTCL1', 'RAMP3', 'TNF', 'TNFAIP6']	0.0133906	0.101266	0.00815494
Positive Regulation Of Extrinsic Apoptotic Signaling Pathway (GO:2001238)	0.00153605	31	6.74815	18.9866	5	['INHBA', 'LTB', 'TLR6', 'TNF', 'TNFRSF12A']	0.0129421	0.16129	0.00509684
Regulation Of Macrophage Activation (GO:0043030)	0.00153605	31	6.74815	18.9866	5	['CD74', 'FCGR2B', 'SPHK1', 'TLR6', 'ZC3H12A']	0.0129421	0.16129	0.00509684
Regulation Of Protein Kinase B Signaling (GO:0051896)	0.00151776	136	3.09725	8.73052	11	['AIM2', 'CASS4', 'CCL3', 'CHI3L1', 'HBEGF', 'HCLS1', 'NTRK2', 'PIK3CD', 'PIK3R5', 'RAMP3', 'TNF']	0.0128477	0.0808824	0.011213
I-kappaB kinase/NF-kappaB Signaling (GO:0007249)	0.00147326	45	5.40173	15.2962	6	['BIRC3', 'CARD11', 'IRAK2', 'NLRC3', 'TLR2', 'TLR8']	0.0125003	0.133333	0.00611621
Negative Regulation Of Signal Transduction (GO:0009968)	0.00143309	267	2.39891	6.82184	17	['ADAMTS12', 'AGT', 'CHAC1', 'IL10', 'INPP5D', 'LILRA2', 'MDFI', 'PLEK', 'PRKCB', 'PTGIR', 'PTPRC', 'SLAMF1', 'SOCS1', 'SULF1', 'TLR6', 'TNF', 'UBASH3B']	0.012188	0.0636704	0.0173293
Positive Regulation Of Monocyte Chemotaxis (GO:0090026)	0.00133368	18	10.0196	28.8059	4	['CCR1', 'CXCL10', 'PLA2G7', 'SERPINE1']	0.0113693	0.222222	0.00407747
Negative Regulation Of Monoatomic Ion Transport (GO:0043271)	0.00133368	18	10.0196	28.8059	4	['LILRB1', 'LILRB2', 'STC1', 'WNK4']	0.0113693	0.222222	0.00407747
Antigen Processing And Presentation Of Peptide Antigen Via MHC Class I (GO:0002474)	0.00133368	18	10.0196	28.8059	4	['CLEC4A', 'ERAP2', 'FCER1G', 'IFI30']	0.0113693	0.222222	0.00407747
Negative Regulation Of T Cell Receptor Signaling Pathway (GO:0050860)	0.00133368	18	10.0196	28.8059	4	['GBP1', 'LAPTM5', 'LILRB4', 'THY1']	0.0113693	0.222222	0.00407747
Icosanoid Biosynthetic Process (GO:0046456)	0.00133368	18	10.0196	28.8059	4	['ALOX5AP', 'CASP1', 'FADS1', 'NLRC4']	0.0113693	0.222222	0.00407747
Positive Regulation Of Nervous System Process (GO:0031646)	0.00133368	18	10.0196	28.8059	4	['CST7', 'EGR2', 'ITGAX', 'TENM4']	0.0113693	0.222222	0.00407747
Dendritic Cell Migration (GO:0036336)	0.00133368	18	10.0196	28.8059	4	['CCR1', 'CCR5', 'CCR6', 'GPR183']	0.0113693	0.222222	0.00407747
Positive Regulation Of Extracellular Matrix Organization (GO:1903055)	0.00133368	18	10.0196	28.8059	4	['CARMIL2', 'FSCN1', 'PDPN', 'RGCC']	0.0113693	0.222222	0.00407747
Phagocytosis, Engulfment (GO:0006911)	0.00131819	30	7.01827	20.2128	5	['ARHGAP25', 'FCGR2B', 'HAVCR1', 'ITGAM', 'ITGB2']	0.0113693	0.166667	0.00509684
Positive Regulation Of Biosynthetic Process (GO:0009891)	0.0013072	44	5.54403	15.9871	6	['APOE', 'PCK1', 'PLCG2', 'RGCC', 'SERPINF2', 'TLR6']	0.0113693	0.136364	0.00611621
Negative Regulation Of Gene Expression (GO:0010629)	0.00130537	336	2.2352	6.44691	20	['APOE', 'CCL3', 'CCR1', 'CLEC4A', 'FCGR2B', 'FOXP3', 'GZMB', 'HAVCR2', 'IL10', 'NOCT', 'NOS2', 'RGCC', 'ROBO1', 'SFMBT2', 'SLC11A1', 'SLC7A5', 'SPI1', 'SRGN', 'TNF', 'ZC3H12A']	0.0113693	0.0595238	0.0203874
Negative Regulation Of Cell Motility (GO:2000146)	0.00126745	133	3.17367	9.19434	11	['BST2', 'CD74', 'CYP1B1', 'IFITM1', 'ROBO1', 'SERPINE1', 'STC1', 'SULF1', 'TACSTD2', 'THY1', 'WAS']	0.0110917	0.0827068	0.011213
Cellular Response To Organic Cyclic Compound (GO:0071407)	0.00116683	152	3.01844	8.85307	12	['CCL2', 'CCL3', 'CYP1B1', 'FES', 'NR4A3', 'P2RY4', 'P2RY6', 'RAMP3', 'SPP1', 'TGM2', 'TNF', 'ZC3H12A']	0.0102359	0.0789474	0.0122324
Negative Regulation Of Defense Response (GO:0031348)	0.00116517	112	3.44946	10.1194	10	['ALOX5', 'APOE', 'CGAS', 'IL10', 'IL10RA', 'MEFV', 'NLRC3', 'REG3A', 'TNFAIP6', 'TNFAIP8L2']	0.0102359	0.0892857	0.0101937
Positive Regulation Of Protein Kinase B Signaling (GO:0051897)	0.00114927	93	3.76803	11.0764	9	['CASS4', 'CCL3', 'CHI3L1', 'HBEGF', 'HCLS1', 'PIK3CD', 'PIK3R5', 'RAMP3', 'TNF']	0.010131	0.0967742	0.00917431
Defense Response To Gram-negative Bacterium (GO:0050829)	0.00113515	75	4.19714	12.3604	8	['DEFA5', 'DEFA6', 'DMBT1', 'LYZ', 'NOS2', 'SELP', 'SERPINE1', 'SLC11A1']	0.0100309	0.106667	0.00815494
Defense Response To Fungus (GO:0050832)	0.001124	29	7.31089	21.5615	5	['CARD9', 'CLEC4A', 'CLEC7A', 'PLCG2', 'S100A9']	0.00995659	0.172414	0.00509684
Regulation Of Signal Transduction (GO:0009966)	0.00108305	193	2.75659	8.17427	14	['ALOX15', 'CD55', 'CD80', 'DTX1', 'INPP5D', 'IRAK2', 'LRRK2', 'MFNG', 'MZB1', 'RASGRP4', 'RGS16', 'SULF1', 'TIMP1', 'UBASH3B']	0.0096174	0.0725389	0.0142712
Positive Regulation Of Small GTPase Mediated Signal Transduction (GO:0051057)	0.00106053	17	10.7907	32.0965	4	['RASGRF1', 'RASGRP1', 'RASGRP4', 'TGM2']	0.00944056	0.235294	0.00407747
Regulation Of Inflammatory Response To Antigenic Stimulus (GO:0002861)	0.00106053	17	10.7907	32.0965	4	['FGR', 'HCK', 'HLA-DRB1', 'RHBDF2']	0.00944056	0.235294	0.00407747
Positive Regulation Of Leukocyte Adhesion To Vascular Endothelial Cell (GO:1904996)	0.00106053	17	10.7907	32.0965	4	['CHST2', 'ITGB2', 'SELP', 'TNF']	0.00944056	0.235294	0.00407747
Regulation Of JNK Cascade (GO:0046328)	0.00101457	110	3.51864	10.5338	10	['CARD9', 'CD27', 'EPHB1', 'FCGR2B', 'NCF1', 'NOD2', 'RASGRP1', 'RASSF2', 'SERPINF2', 'SLAMF1']	0.0090985	0.0909091	0.0101937
Regulation Of Calcium Ion Transport (GO:0051924)	0.00099461	57	4.91875	14.7678	7	['CCL3', 'CCL4', 'CCR1', 'LILRA2', 'LILRB1', 'LILRB2', 'STC1']	0.00894162	0.122807	0.00713558
Positive Regulation Of Defense Response To Virus By Host (GO:0002230)	0.00095182	28	7.62896	23.0505	5	['APOBEC3G', 'CGAS', 'IL12RB1', 'LILRB1', 'ZC3H12A']	0.00857822	0.178571	0.00509684
Apoptotic Cell Clearance (GO:0043277)	0.00095182	28	7.62896	23.0505	5	['ALOX15', 'ANXA1', 'FCN1', 'TGM2', 'TYROBP']	0.00857822	0.178571	0.00509684
Positive Regulation Of Nitric Oxide Metabolic Process (GO:1904407)	0.00095182	28	7.62896	23.0505	5	['CLEC7A', 'KLF2', 'PTGS2', 'TLR6', 'TNF']	0.00857822	0.178571	0.00509684
Cellular Response To Salt (GO:1902075)	0.000945478	109	3.55428	10.7494	10	['ADGRV1', 'ALOX15', 'ALOX5AP', 'CHP2', 'CPNE5', 'P2RY4', 'PLCG2', 'SLC13A2', 'TGM2', 'ZC3H12A']	0.00857822	0.0917431	0.0101937
Regulation Of Chemokine Production (GO:0032642)	0.000893566	41	6.01971	18.3533	6	['CD74', 'FFAR2', 'LCP1', 'LILRB4', 'TLR2', 'TNF']	0.00813415	0.146341	0.00611621
Negative Regulation Of Inflammatory Response To Antigenic Stimulus (GO:0002862)	0.00082917	16	11.6902	36.0216	4	['FGR', 'HCK', 'HLA-DRB1', 'RHBDF2']	0.00756696	0.25	0.00407747
Antifungal Innate Immune Response (GO:0061760)	0.00082917	16	11.6902	36.0216	4	['CARD9', 'CLEC4A', 'CLEC7A', 'PLCG2']	0.00756696	0.25	0.00407747
Regulation Of Plasminogen Activation (GO:0010755)	0.00082917	16	11.6902	36.0216	4	['PLAU', 'PLAUR', 'SERPINE1', 'SERPINF2']	0.00756696	0.25	0.00407747
Negative Regulation Of Response To External Stimulus (GO:0032102)	0.000821057	146	3.15411	9.73239	12	['ALOX5', 'APOE', 'CGAS', 'IL10', 'IL10RA', 'LILRA2', 'MEFV', 'NLRC3', 'REG3A', 'SERPINE1', 'TNFAIP6', 'TNFAIP8L2']	0.00754998	0.0821918	0.0122324
Cortical Cytoskeleton Organization (GO:0030865)	0.000800033	27	7.97595	24.7006	5	['FMNL1', 'LCP1', 'PLEK', 'TNF', 'TRPV4']	0.00737537	0.185185	0.00509684
Positive Regulation Of Nitric Oxide Biosynthetic Process (GO:0045429)	0.000800033	27	7.97595	24.7006	5	['CLEC7A', 'KLF2', 'PTGS2', 'TLR6', 'TNF']	0.00737537	0.185185	0.00509684
Positive Regulation Of Leukocyte Chemotaxis (GO:0002690)	0.000715962	54	5.23314	16.4588	7	['CCR1', 'CCR6', 'CMKLR1', 'CXCL10', 'EDN3', 'PLA2G7', 'SERPINE1']	0.0066341	0.12963	0.00713558
Regulation Of Neuron Apoptotic Process (GO:0043523)	0.000706468	105	3.70433	11.672	10	['AGAP2', 'APOE', 'CCL2', 'CCL3', 'FCGR2B', 'IL27RA', 'NTRK2', 'PPARGC1A', 'SEMA3E', 'TNF']	0.00656291	0.0952381	0.0101937
Positive Regulation Of Lymphocyte Differentiation (GO:0045621)	0.00067968	39	6.38489	20.2254	6	['BTK', 'CD27', 'INPP5D', 'RHOH', 'SPI1', 'ZAP70']	0.00633029	0.153846	0.00611621
Regulation Of Nitric Oxide Biosynthetic Process (GO:0045428)	0.00067968	39	6.38489	20.2254	6	['CLEC7A', 'KLF2', 'PTGS2', 'TLR6', 'TNF', 'ZC3H12A']	0.00633029	0.153846	0.00611621
Negative Regulation Of Cell Migration (GO:0030336)	0.00067371	163	3.05405	9.68602	13	['ARHGDIB', 'BST2', 'CD74', 'CYP1B1', 'IFITM1', 'NEXMIF', 'ROBO1', 'SERPINE1', 'STC1', 'SULF1', 'TACSTD2', 'THY1', 'TIMP1']	0.00630711	0.0797546	0.0132518
Acute Inflammatory Response (GO:0002526)	0.000667049	26	8.35598	26.5373	5	['APOL2', 'C2CD4A', 'C2CD4B', 'NLRP6', 'VNN1']	0.00626093	0.192308	0.00509684
Fc Receptor Signaling Pathway (GO:0038093)	0.000667049	26	8.35598	26.5373	5	['FCER1G', 'FCGR3A', 'LCK', 'PLCG2', 'VAV1']	0.00626093	0.192308	0.00509684
Plasma Membrane Invagination (GO:0099024)	0.000667049	26	8.35598	26.5373	5	['ARHGAP25', 'FCGR2B', 'HAVCR1', 'ITGAM', 'ITGB2']	0.00626093	0.192308	0.00509684
Regulation Of Interferon-Alpha Production (GO:0032647)	0.000667049	26	8.35598	26.5373	5	['HAVCR2', 'IL10', 'IRF7', 'NLRC3', 'TLR8']	0.00626093	0.192308	0.00509684
Negative Regulation Of Angiogenesis (GO:0016525)	0.000652618	86	4.11135	13.096	9	['ALOX5', 'CXCL10', 'FASLG', 'KLF2', 'RGCC', 'SEMA3E', 'SERPINE1', 'SULF1', 'TNF']	0.00618963	0.104651	0.00917431
Exocytosis (GO:0006887)	0.000652618	86	4.11135	13.096	9	['ANK1', 'CCL3', 'CCL8', 'CCR1', 'DOC2A', 'DOC2B', 'RAB31', 'STX11', 'TNFAIP2']	0.00618963	0.104651	0.00917431
Positive Regulation Of Phosphatidylinositol 3-Kinase Signaling (GO:0014068)	0.000650959	69	4.61072	14.6918	8	['FGR', 'HCLS1', 'HCST', 'NCF1', 'NTRK2', 'SELP', 'SEMA3E', 'TNF']	0.00618963	0.115942	0.00815494
Carboxylic Acid Transport (GO:0046942)	0.000638297	53	5.34705	17.0837	7	['PDPN', 'SLC16A6', 'SLC16A9', 'SLC6A14', 'SLC6A19', 'SLC6A6', 'SLC7A5']	0.00610171	0.132075	0.00713558
Regulation Of Monocyte Differentiation (GO:0045655)	0.000635828	15	12.7533	40.7679	4	['CD74', 'FES', 'HLA-DRB1', 'IRF7']	0.0060942	0.266667	0.00407747
Negative Regulation Of Macrophage Activation (GO:0043031)	0.000635828	15	12.7533	40.7679	4	['CST7', 'FCGR2B', 'PTPRC', 'ZC3H12A']	0.0060942	0.266667	0.00407747
Cellular Glucuronidation (GO:0052695)	0.000635828	15	12.7533	40.7679	4	['UGT1A4', 'UGT1A7', 'UGT1A9', 'UGT2A3']	0.0060942	0.266667	0.00407747
Glucuronate Metabolic Process (GO:0019585)	0.000635828	15	12.7533	40.7679	4	['UGT1A4', 'UGT1A7', 'UGT1A9', 'UGT2A3']	0.0060942	0.266667	0.00407747
Positive Regulation Of Endothelial Cell Apoptotic Process (GO:2000353)	0.000635828	15	12.7533	40.7679	4	['CCL2', 'CD40', 'FASLG', 'RGCC']	0.0060942	0.266667	0.00407747
Dendritic Cell Chemotaxis (GO:0002407)	0.000635828	15	12.7533	40.7679	4	['CCR1', 'CCR5', 'CCR6', 'GPR183']	0.0060942	0.266667	0.00407747
Astrocyte Development (GO:0014002)	0.000635828	15	12.7533	40.7679	4	['C1QA', 'C5AR1', 'S100A9', 'TNF']	0.0060942	0.266667	0.00407747
Positive Regulation Of Protein Tyrosine Kinase Activity (GO:0061098)	0.000588844	38	6.58459	21.2682	6	['AGT', 'CASS4', 'FCGR1A', 'HBEGF', 'LRP8', 'NCF1']	0.00575036	0.157895	0.00611621
Negative Regulation Of Response To Stimulus (GO:0048585)	0.000567463	52	5.46602	17.743	7	['ALOX5', 'FCGR2B', 'FOXP3', 'INPP5D', 'PDCD1', 'THY1', 'UBASH3B']	0.00555654	0.134615	0.00713558
Icosanoid Metabolic Process (GO:0006690)	0.000567463	52	5.46602	17.743	7	['ALOX15', 'ALOX5', 'CASP1', 'CYP1B1', 'DPEP2', 'FADS1', 'NLRC4']	0.00555654	0.134615	0.00713558
Regulation Of Myelination (GO:0031641)	0.000551318	25	8.77401	28.591	5	['EGR2', 'HES5', 'ITGAX', 'TENM4', 'TYMP']	0.00542778	0.2	0.00509684
Regulation Of Actin Cytoskeleton Reorganization (GO:2000249)	0.000551318	25	8.77401	28.591	5	['ARHGDIB', 'CARMIL2', 'FES', 'HCK', 'SEMA3E']	0.00542778	0.2	0.00509684
Regulation Of Monocyte Chemotaxis (GO:0090025)	0.000551318	25	8.77401	28.591	5	['CCR1', 'CXCL10', 'PLA2G7', 'SERPINE1', 'SLAMF8']	0.00542778	0.2	0.00509684
Peptidyl-Tyrosine Phosphorylation (GO:0018108)	0.000533126	67	4.76727	15.6041	8	['ABI3', 'BTK', 'FES', 'FGR', 'HCK', 'JAK3', 'LCK', 'ZAP70']	0.00529183	0.119403	0.00815494
Positive Regulation Of Receptor Signaling Pathway Via STAT (GO:1904894)	0.000507714	37	6.79718	22.3925	6	['CYP1B1', 'GHR', 'HES5', 'IL10', 'IL10RA', 'TNF']	0.00505343	0.162162	0.00611621
Regulation Of Defense Response To Virus By Host (GO:0050691)	0.000507714	37	6.79718	22.3925	6	['APOBEC3G', 'CGAS', 'IL12RB1', 'LILRB1', 'MICB', 'ZC3H12A']	0.00505343	0.162162	0.00611621
Positive Regulation Of Receptor Signaling Pathway Via JAK-STAT (GO:0046427)	0.000507714	37	6.79718	22.3925	6	['CYP1B1', 'GHR', 'HES5', 'IL10', 'IL10RA', 'TNF']	0.00505343	0.162162	0.00611621
Regulation Of Protein Kinase Activity (GO:0045859)	0.000502399	119	3.58642	11.8314	11	['AGAP2', 'C5AR1', 'FGR', 'LCP2', 'LRRK2', 'PTPRC', 'RASSF2', 'THY1', 'TRIB2', 'UBASH3B', 'WARS1']	0.00504208	0.092437	0.011213
Regulation Of Endocytosis (GO:0030100)	0.00048105	66	4.8496	16.09	8	['APOE', 'CD22', 'FGR', 'HCK', 'LILRB1', 'OLFM4', 'PTPRC', 'SPHK1']	0.00484123	0.121212	0.00815494
Regulation Of Superoxide Anion Generation (GO:0032928)	0.000476745	14	14.029	46.6002	4	['CLEC7A', 'ITGAM', 'ITGB2', 'TYROBP']	0.00481127	0.285714	0.00407747
Regulation Of Feeding Behavior (GO:0060259)	0.000476745	14	14.029	46.6002	4	['GNB3', 'GPR171', 'NR4A3', 'SGIP1']	0.00481127	0.285714	0.00407747
Regulation Of Mast Cell Degranulation (GO:0043304)	0.000476745	14	14.029	46.6002	4	['CD300A', 'FES', 'FGR', 'UNC13D']	0.00481127	0.285714	0.00407747
Endoderm Development (GO:0007492)	0.000476745	14	14.029	46.6002	4	['DUSP2', 'DUSP4', 'DUSP5', 'MIXL1']	0.00481127	0.285714	0.00407747
Positive Regulation Of Heterotypic Cell-Cell Adhesion (GO:0034116)	0.000476745	14	14.029	46.6002	4	['IL10', 'LCK', 'THY1', 'TNF']	0.00481127	0.285714	0.00407747
Sodium Ion Transmembrane Transport (GO:0035725)	0.000458939	82	4.33709	14.4783	9	['ASIC2', 'SCN1B', 'SCNN1B', 'SLC4A4', 'SLC6A14', 'SLC6A19', 'SLC6A6', 'SLC6A7', 'SLC9A2']	0.00469699	0.109756	0.00917431
Regulation Of Heterotypic Cell-Cell Adhesion (GO:0034114)	0.000451333	24	9.23605	30.8992	5	['IL10', 'IL1RN', 'LCK', 'THY1', 'TNF']	0.00463224	0.208333	0.00509684
Positive Regulation Of Interleukin-17 Production (GO:0032740)	0.000451333	24	9.23605	30.8992	5	['NOD2', 'RFTN1', 'SLAMF6', 'SLC7A5', 'SPHK1']	0.00463224	0.208333	0.00509684
Positive Regulation Of Interferon-Beta Production (GO:0032728)	0.000435549	36	7.02394	23.6072	6	['IRF1', 'IRF7', 'ISG15', 'OAS2', 'TLR2', 'TLR8']	0.00449571	0.166667	0.00611621
Regulation Of T Cell Mediated Cytotoxicity (GO:0001914)	0.000435549	36	7.02394	23.6072	6	['HLA-DRA', 'HLA-DRB1', 'IL12RB1', 'LILRB1', 'MICB', 'PTPRC']	0.00449571	0.166667	0.00611621
Regulation Of Tyrosine Phosphorylation Of STAT Protein (GO:0042509)	0.000433173	65	4.93481	16.5974	8	['CD40', 'GHR', 'HCLS1', 'HES5', 'SOCS1', 'SOCS3', 'TNF', 'TNFRSF18']	0.00449571	0.123077	0.00815494
Adaptive Immune Response Based On Somatic Recombination Of Immune Receptors Built From Immunoglobulin Superfamily Domains (GO:0002460)	0.000365639	23	9.74942	33.5083	5	['C4BPA', 'CR1', 'EBI3', 'HLA-DRB1', 'MYO1G']	0.00380664	0.217391	0.00509684
Negative Regulation Of Bone Mineralization (GO:0030502)	0.000348186	13	15.5882	53.9068	4	['CCL3', 'CCR1', 'RFLNB', 'SRGN']	0.00363539	0.307692	0.00407747
Lipid Oxidation (GO:0034440)	0.000348186	13	15.5882	53.9068	4	['ALOX15', 'ALOX5', 'PLA2G7', 'PPARGC1A']	0.00363539	0.307692	0.00407747
Response To UV-A (GO:0070141)	0.000348186	13	15.5882	53.9068	4	['MMP1', 'MMP3', 'MMP9', 'TIMP1']	0.00363539	0.307692	0.00407747
Positive Regulation Of Superoxide Anion Generation (GO:0032930)	0.000348186	13	15.5882	53.9068	4	['CLEC7A', 'ITGAM', 'ITGB2', 'TYROBP']	0.00363539	0.307692	0.00407747
Positive Regulation Of Alpha-Beta T Cell Differentiation (GO:0046638)	0.000348186	13	15.5882	53.9068	4	['IHH', 'LILRB4', 'RUNX3', 'SOCS1']	0.00363539	0.307692	0.00407747
Mature B Cell Differentiation Involved In Immune Response (GO:0002313)	0.000348186	13	15.5882	53.9068	4	['FCGR2B', 'GPR183', 'MFNG', 'POU2AF1']	0.00363539	0.307692	0.00407747
Regulation Of Macrophage Cytokine Production (GO:0010935)	0.000348186	13	15.5882	53.9068	4	['LAPTM5', 'LILRB1', 'PLCG2', 'SEMA7A']	0.00363539	0.307692	0.00407747
Cell-Cell Adhesion Via Plasma-Membrane Adhesion Molecules (GO:0098742)	0.000346341	172	3.12474	10.8132	14	['CDH3', 'CLDN1', 'CLDN2', 'CLDN8', 'DSCAML1', 'ICAM1', 'ITGAL', 'ITGAM', 'ITGB2', 'LRRC4', 'REG3A', 'ROBO1', 'SELP', 'TENM4']	0.00363539	0.0813953	0.0142712
Metal Ion Transport (GO:0030001)	0.000326349	171	3.14473	10.9635	14	['CCL3', 'CCL8', 'CCR1', 'CCR5', 'KCNA2', 'KCND3', 'RAMP1', 'RAMP3', 'SCNN1B', 'SLC11A1', 'SLC17A4', 'SLC4A11', 'SLC4A4', 'TRPV4']	0.00348779	0.0818713	0.0142712
Positive Regulation Of Neuron Death (GO:1901216)	0.000315297	34	7.52605	26.3508	6	['C1QA', 'CCL3', 'ITGAM', 'ITGB2', 'TNF', 'TYROBP']	0.00337964	0.176471	0.00611621
Regulation Of Interleukin-17 Production (GO:0032660)	0.000315297	34	7.52605	26.3508	6	['FOXP3', 'NOD2', 'RFTN1', 'SLAMF6', 'SLC7A5', 'SPHK1']	0.00337964	0.176471	0.00611621
Positive Regulation Of Immunoglobulin Production (GO:0002639)	0.000315297	34	7.52605	26.3508	6	['CD86', 'IL10', 'MZB1', 'PTPRC', 'SASH3', 'TNFRSF4']	0.00337964	0.176471	0.00611621
Intracellular Monoatomic Cation Homeostasis (GO:0030003)	0.000300648	190	3.0242	10.6511	15	['ATP2C2', 'CCL11', 'CCL13', 'CCL3', 'CCL8', 'CCR1', 'CD40', 'EDN3', 'LCK', 'SCNN1B', 'SLC11A1', 'SLC4A11', 'STC1', 'TMC8', 'TRPV4']	0.00325148	0.0789474	0.0152905
Calcium Ion Transport (GO:0006816)	0.000297987	112	3.83571	13.5239	11	['ATP2C2', 'CCL3', 'CCL8', 'CCR1', 'CCR5', 'ORAI2', 'RAMP1', 'RAMP3', 'TRPM6', 'TRPV2', 'TRPV4']	0.00323236	0.0982143	0.011213
Natural Killer Cell Mediated Immunity (GO:0002228)	0.000292831	22	10.3232	36.4758	5	['CD2', 'FCGR3A', 'GZMB', 'NKG7', 'SLAMF7']	0.00318597	0.227273	0.00509684
Positive Regulation Of JNK Cascade (GO:0046330)	0.000285792	77	4.65662	16.5028	9	['CARD9', 'CD27', 'FCGR2B', 'NCF1', 'NOD2', 'RASGRP1', 'RASSF2', 'SERPINF2', 'SLAMF1']	0.00311875	0.116883	0.00917431
Cytoskeleton Organization (GO:0007010)	0.000275542	111	3.87417	13.7913	11	['ANK1', 'APOE', 'CCL11', 'CCL13', 'CCL2', 'CCL24', 'CCL3', 'FGD3', 'SIPA1', 'STRIP2', 'THY1']	0.00301598	0.0990991	0.011213
Positive Regulation Of Cell-Cell Adhesion (GO:0022409)	0.000262293	46	6.30796	22.5901	7	['IL10', 'LCK', 'PLAUR', 'SERPINF2', 'SIRPG', 'THY1', 'TNF']	0.00287966	0.152174	0.00713558
Positive Regulation Of Myeloid Leukocyte Mediated Immunity (GO:0002888)	0.000246476	12	17.5372	63.278	4	['ITGAM', 'ITGB2', 'SPI1', 'TYROBP']	0.00271423	0.333333	0.00407747
Positive Regulation Of Calcium-Mediated Signaling (GO:0050850)	0.000246476	12	17.5372	63.278	4	['CCL4', 'CLEC7A', 'P2RX5', 'PLCG2']	0.00271423	0.333333	0.00407747
Negative Regulation Of Coagulation (GO:0050819)	0.000246476	12	17.5372	63.278	4	['APOE', 'KNG1', 'SERPINE1', 'THBD']	0.00271423	0.333333	0.00407747
Negative Regulation Of Complement Activation (GO:0045916)	0.000246476	12	17.5372	63.278	4	['C4BPA', 'C4BPB', 'CD55', 'CR1']	0.00271423	0.333333	0.00407747
Positive Regulation Of Sodium Ion Transmembrane Transporter Activity (GO:2000651)	0.000246476	12	17.5372	63.278	4	['CHP2', 'GLRX', 'TESC', 'WNK2']	0.00271423	0.333333	0.00407747
Positive Regulation Of Cysteine-Type Endopeptidase Activity Involved In Apoptotic Process (GO:0043280)	0.000234903	109	3.95344	14.3475	11	['CARD9', 'CASP1', 'CLEC7A', 'FASLG', 'LAPTM5', 'LCK', 'NLRC4', 'PRR7', 'ROBO1', 'S100A9', 'TNF']	0.0026267	0.100917	0.011213
Regulation Of Fat Cell Differentiation (GO:0045598)	0.000233761	75	4.79799	17.4226	9	['ALOX5', 'CCDC85B', 'CMKLR1', 'GNB3', 'LCP1', 'NOCT', 'TNF', 'TRIB2', 'ZC3H12A']	0.00262203	0.12	0.00917431
Regulation Of Lipopolysaccharide-Mediated Signaling Pathway (GO:0031664)	0.000231564	21	10.9687	39.8748	5	['CD180', 'CD55', 'LILRA2', 'LY96', 'SCIMP']	0.00260546	0.238095	0.00509684
Positive Regulation Of MAP Kinase Activity (GO:0043406)	0.00022291	91	4.34622	15.8718	10	['CD40', 'EDN3', 'GHR', 'LRRK2', 'NOD2', 'PIK3R5', 'RASGRP1', 'ROBO1', 'TLR6', 'TNF']	0.0025159	0.10989	0.0101937
Regulation Of Actin Cytoskeleton Organization (GO:0032956)	0.00022291	91	4.34622	15.8718	10	['ARHGAP44', 'ARHGDIB', 'BST2', 'CARMIL2', 'CORO1A', 'FSCN1', 'GRHL3', 'HCK', 'NEB', 'SEMA3E']	0.0025159	0.10989	0.0101937
Regulation Of Peptidyl-Tyrosine Phosphorylation (GO:0050730)	0.00020342	90	4.40066	16.2455	10	['AGT', 'CD74', 'CD80', 'GHR', 'HCLS1', 'ITGB2', 'LRP8', 'PLCG2', 'PTPRC', 'SAMSN1']	0.00231032	0.111111	0.0101937
Regulation Of Phosphatidylinositol 3-Kinase Signaling (GO:0014066)	0.00020342	90	4.40066	16.2455	10	['FGR', 'HCLS1', 'HCST', 'NCF1', 'NLRC3', 'NTRK2', 'PPP1R16B', 'SELP', 'SEMA3E', 'TNF']	0.00231032	0.111111	0.0101937
Negative Regulation Of Immune System Process (GO:0002683)	0.000197062	44	6.64929	24.6382	7	['FCGR2B', 'FOXP3', 'LILRA2', 'LILRB2', 'LILRB4', 'PDCD1', 'TLR6']	0.00225223	0.159091	0.00713558
Positive Regulation Of Signal Transduction (GO:0009967)	0.000187704	266	2.7191	10.1328	19	['CD180', 'CD74', 'CD80', 'CDH3', 'CTSH', 'CTSK', 'IHH', 'KLF2', 'LRRK2', 'LY96', 'NOD2', 'P2RY6', 'PRKCB', 'PTPRC', 'ROBO1', 'SCIMP', 'SULF1', 'THRB', 'TLR2']	0.00215206	0.0714286	0.019368
Positive Regulation Of Leukocyte Migration (GO:0002687)	0.000185317	31	8.42986	31.4609	6	['ADAM8', 'EDN3', 'ICAM1', 'THY1', 'TNF', 'TNFRSF18']	0.00213144	0.193548	0.00611621
Positive Regulation Of Mononuclear Cell Migration (GO:0071677)	0.000185317	31	8.42986	31.4609	6	['CCR1', 'CCR6', 'CXCL10', 'PLA2G7', 'SERPINE1', 'TNF']	0.00213144	0.193548	0.00611621
Negative Regulation Of Cell Population Proliferation (GO:0008285)	0.000185004	379	2.3942	8.93711	24	['APOE', 'CD300A', 'COL18A1', 'CXCL1', 'CYP1B1', 'FOXP3', 'IFIT3', 'IFITM1', 'IL10', 'INHBA', 'IRF1', 'NLRC3', 'PDPN', 'PIM2', 'PPARGC1A', 'PTGIR', 'RGCC', 'RUNX3', 'S100A11', 'SIRPG', 'TESC', 'TP73', 'WARS1', 'WNK2']	0.00213144	0.0633245	0.0244648
T Cell Mediated Immunity (GO:0002456)	0.000180554	20	11.7003	43.7986	5	['C4BPA', 'CR1', 'CTSH', 'MYO1G', 'PRF1']	0.00209662	0.25	0.00509684
Fc-gamma Receptor Signaling Pathway Involved In Phagocytosis (GO:0038096)	0.000180554	20	11.7003	43.7986	5	['FCGR2B', 'FGR', 'HCK', 'MYO1G', 'VAV1']	0.00209662	0.25	0.00509684
Positive Regulation Of Antigen Receptor-Mediated Signaling Pathway (GO:0050857)	0.000180554	20	11.7003	43.7986	5	['CARD11', 'LCK', 'NFAM1', 'PRKCB', 'PTPRC']	0.00209662	0.25	0.00509684
Lipopolysaccharide-Mediated Signaling Pathway (GO:0031663)	0.000180554	20	11.7003	43.7986	5	['CCL2', 'CCL3', 'HCK', 'PLCG2', 'TNF']	0.00209662	0.25	0.00509684
Negative Regulation Of Cytokine Production Involved In Inflammatory Response (GO:1900016)	0.000180554	20	11.7003	43.7986	5	['ABCD2', 'LILRB4', 'MEFV', 'NLRC3', 'ZC3H12A']	0.00209662	0.25	0.00509684
Positive Regulation Of Epithelial Cell Proliferation (GO:0050679)	0.000171259	123	3.81002	14.3498	12	['C5AR1', 'CCL11', 'CCL24', 'CDH3', 'CLDN1', 'MMP12', 'NOD2', 'NR4A3', 'PIK3CD', 'PPP1R16B', 'REG3A', 'TNF']	0.00202108	0.097561	0.0122324
Response To Amyloid-Beta (GO:1904645)	0.000169757	43	6.83417	25.766	7	['FCGR2B', 'ICAM1', 'MMP12', 'MMP3', 'MMP9', 'RAMP3', 'TLR6']	0.00200991	0.162791	0.00713558
Negative Regulation Of MAPK Cascade (GO:0043409)	0.000168629	105	4.12212	15.553	11	['AGT', 'APOE', 'CD300A', 'DUSP2', 'DUSP4', 'DUSP5', 'GBP1', 'LAX1', 'LILRB4', 'PTPRC', 'WNK2']	0.00200309	0.104762	0.011213
Macrophage Activation Involved In Immune Response (GO:0002281)	0.000168018	11	20.043	75.6552	4	['DYSF', 'PLCG2', 'SBNO2', 'TYROBP']	0.0020024	0.363636	0.00407747
Negative Regulation Of Fibrinolysis (GO:0051918)	0.000168018	11	20.043	75.6552	4	['PLAU', 'SERPINE1', 'SERPINF2', 'THBD']	0.0020024	0.363636	0.00407747
Regulation Of T Cell Apoptotic Process (GO:0070232)	0.000168018	11	20.043	75.6552	4	['CD274', 'IDO1', 'JAK3', 'PDCD1']	0.0020024	0.363636	0.00407747
Negative Regulation Of Leukocyte Apoptotic Process (GO:2000107)	0.000168018	11	20.043	75.6552	4	['HCLS1', 'IRF7', 'LILRB1', 'NOD2']	0.0020024	0.363636	0.00407747
Negative Regulation Of Myeloid Leukocyte Differentiation (GO:0002762)	0.000153034	30	8.78134	33.5027	6	['CCL3', 'GPR55', 'INHBA', 'LILRB3', 'LILRB4', 'TNFAIP6']	0.00184813	0.2	0.00611621
Positive Regulation Of Interleukin-10 Production (GO:0032733)	0.000153034	30	8.78134	33.5027	6	['CLEC7A', 'IRF4', 'ISG15', 'NOD2', 'PLCG2', 'TIGIT']	0.00184813	0.2	0.00611621
Negative Regulation Of Blood Coagulation (GO:0030195)	0.000153034	30	8.78134	33.5027	6	['APOE', 'KNG1', 'PLAU', 'SERPINE1', 'SERPINF2', 'THBD']	0.00184813	0.2	0.00611621
Innate Immune Response Activating Cell Surface Receptor Signaling Pathway (GO:0002220)	0.000153034	30	8.78134	33.5027	6	['CLEC7A', 'FCN1', 'FFAR2', 'LILRA2', 'PLCG2', 'TYROBP']	0.00184813	0.2	0.00611621
Positive Regulation Of Cell Differentiation (GO:0045597)	0.000148526	283	2.68949	10.2959	20	['ADAM8', 'AGT', 'CCN4', 'CMKLR1', 'COL1A1', 'EDN3', 'FES', 'IFITM1', 'LCP1', 'LOXL2', 'MAPK11', 'NOCT', 'PDPN', 'RBM24', 'RGCC', 'SERPINF2', 'SLC6A6', 'SNAI1', 'TACSTD2', 'ZC3H12A']	0.00181794	0.0706714	0.0203874
Regulation Of Behavior (GO:0050795)	0.000138583	19	12.5363	48.3688	5	['AIM2', 'APOE', 'CCL3', 'GNB3', 'GPR171']	0.00170199	0.263158	0.00509684
Positive Regulation Of Alpha-Beta T Cell Activation (GO:0046635)	0.000138583	19	12.5363	48.3688	5	['CD55', 'EBI3', 'HLA-DRA', 'HLA-DRB1', 'IHH']	0.00170199	0.263158	0.00509684
Regulation Of Blood Coagulation (GO:0030193)	0.000125365	29	9.16338	35.7539	6	['APOE', 'KNG1', 'PLAU', 'PLAUR', 'SERPINE1', 'THBD']	0.00155016	0.206897	0.00611621
Positive Regulation Of Calcium Ion Transport (GO:0051928)	0.000125365	29	9.16338	35.7539	6	['CCL2', 'CCL3', 'CCL4', 'CCR1', 'LILRA2', 'STC1']	0.00155016	0.206897	0.00611621
Positive Regulation Of Response To Biotic Stimulus (GO:0002833)	0.000124293	41	7.23657	28.2628	7	['ADAM8', 'CD180', 'GBP5', 'LY96', 'SCIMP', 'TASL', 'TLR8']	0.00154747	0.170732	0.00713558
Negative Regulation Of Proteolysis (GO:0045861)	0.000124293	41	7.23657	28.2628	7	['CHAC1', 'CST7', 'CSTA', 'IL10', 'KNG1', 'LRRK2', 'TIMP1']	0.00154747	0.170732	0.00713558
Response To Molecule Of Bacterial Origin (GO:0002237)	0.000122342	69	5.27864	20.6523	9	['CXCL2', 'FCGR2B', 'IL10', 'LY96', 'NOCT', 'NOS2', 'S100A9', 'SELP', 'SLC11A1']	0.00153371	0.130435	0.00917431
Peptidyl-Tyrosine Modification (GO:0018212)	0.000116828	54	6.11668	24.0536	8	['ABI3', 'BTK', 'FES', 'FGR', 'HCK', 'JAK3', 'LCK', 'ZAP70']	0.00146967	0.148148	0.00815494
Regulation Of Smooth Muscle Cell Proliferation (GO:0048660)	0.000116828	54	6.11668	24.0536	8	['APOE', 'CCN4', 'HES5', 'NR4A3', 'PPARGC1A', 'PTGIR', 'SERPINF2', 'TNF']	0.00146967	0.148148	0.00815494
Regulation Of Dendritic Cell Differentiation (GO:2001198)	0.000109331	10	23.3841	92.6305	4	['FCGR2B', 'LGALS1', 'LILRB1', 'LILRB2']	0.00138499	0.4	0.00407747
Negative Regulation Of Activated T Cell Proliferation (GO:0046007)	0.000109331	10	23.3841	92.6305	4	['CD274', 'FOXP3', 'LILRB4', 'PDCD1LG2']	0.00138499	0.4	0.00407747
Cellular Response To UV-A (GO:0071492)	0.000109331	10	23.3841	92.6305	4	['MMP1', 'MMP3', 'MMP9', 'TIMP1']	0.00138499	0.4	0.00407747
Negative Regulation Of Hemostasis (GO:1900047)	0.000109331	10	23.3841	92.6305	4	['APOE', 'KNG1', 'SERPINE1', 'THBD']	0.00138499	0.4	0.00407747
Aromatic Amino Acid Family Catabolic Process (GO:0009074)	0.000109331	10	23.3841	92.6305	4	['IDO1', 'IL4I1', 'KMO', 'KYNU']	0.00138499	0.4	0.00407747
T-helper Cell Lineage Commitment (GO:0002295)	0.000109331	10	23.3841	92.6305	4	['IRF4', 'SLAMF6', 'SOCS3', 'TBX21']	0.00138499	0.4	0.00407747
Negative Regulation Of T-helper Cell Differentiation (GO:0045623)	0.000109331	10	23.3841	92.6305	4	['FOXP3', 'JAK3', 'TBX21', 'ZC3H12A']	0.00138499	0.4	0.00407747
Positive Regulation Of B Cell Differentiation (GO:0045579)	0.000109331	10	23.3841	92.6305	4	['CD27', 'IL10', 'INPP5D', 'SPI1']	0.00138499	0.4	0.00407747
Cellular Response To Metal Ion (GO:0071248)	0.000106376	135	3.75782	14.9304	13	['ADGRV1', 'ALOX15', 'ALOX5AP', 'CHP2', 'CPNE5', 'GLRA2', 'HVCN1', 'LRRK2', 'MMP9', 'MT1G', 'NCF1', 'PLCG2', 'SLC13A2']	0.00138499	0.0962963	0.0132518
Positive Regulation Of Wound Healing (GO:0090303)	0.000105593	40	7.45606	29.648	7	['ANXA1', 'CLDN1', 'CLEC7A', 'DUOX2', 'HBEGF', 'REG3A', 'SERPINE1']	0.00138109	0.175	0.00713558
Positive Regulation Of Myeloid Leukocyte Differentiation (GO:0002763)	0.000105593	40	7.45606	29.648	7	['CCR1', 'CD74', 'FES', 'HCLS1', 'HLA-DRB1', 'TESC', 'TNF']	0.00138109	0.175	0.00713558
Hematopoietic Progenitor Cell Differentiation (GO:0002244)	0.000101814	28	9.58016	38.2458	6	['BATF', 'INHBA', 'MEOX1', 'MIXL1', 'PLEK', 'PTPRC']	0.00134136	0.214286	0.00611621
Negative Regulation Of Wound Healing (GO:0061045)	0.000101814	28	9.58016	38.2458	6	['ALOX5', 'APOE', 'KNG1', 'SERPINE1', 'THBD', 'TNF']	0.00134136	0.214286	0.00611621
Regulation Of Viral Genome Replication (GO:0045069)	9.69874e-05	67	5.46095	21.9164	9	['APOBEC3G', 'BST2', 'IFITM1', 'IFITM2', 'IFITM3', 'ISG15', 'ISG20', 'OAS2', 'TNF']	0.00128713	0.134328	0.00917431
Negative Regulation Of Intracellular Signal Transduction (GO:1902532)	9.28017e-05	231	2.98707	12.0452	18	['ADGRG3', 'AIM2', 'ARHGAP25', 'CD22', 'DDIT4', 'DUSP2', 'DUSP4', 'DUSP5', 'LILRB4', 'MMP9', 'NLRC3', 'PDE10A', 'PLAUR', 'PLEK', 'RHOH', 'SPI1', 'TNIP3', 'ZC3H12A']	0.00123611	0.0779221	0.0183486
Negative Regulation Of Multicellular Organismal Process (GO:0051241)	9.28017e-05	231	2.98707	12.0452	18	['ARHGDIB', 'CLEC4A', 'FCGR2B', 'FOXP3', 'IL10', 'LOXL2', 'REG3A', 'RGCC', 'ROBO1', 'SLAMF8', 'SLC11A1', 'SPI1', 'SRGN', 'STC1', 'TACSTD2', 'TIMP1', 'TNF', 'VASN']	0.00123611	0.0779221	0.0183486
Regulation Of Protein Tyrosine Kinase Activity (GO:0061097)	8.92447e-05	39	7.68927	31.1371	7	['AGT', 'CASS4', 'FCGR1A', 'LILRB4', 'LRP8', 'PTPRC', 'THY1']	0.00119753	0.179487	0.00713558
Supramolecular Fiber Organization (GO:0097435)	8.83679e-05	316	2.64934	10.7396	22	['ADAMTS14', 'ADAMTS2', 'ARHGAP25', 'COL12A1', 'COL18A1', 'COL1A1', 'COL5A3', 'CORO1A', 'CYP1B1', 'HCLS1', 'LOXL1', 'LOXL2', 'LTBP2', 'LUM', 'MYO1F', 'MYO1G', 'RAC2', 'RND1', 'SERPINF2', 'TLL2', 'TNFAIP6', 'TRPV4']	0.00119017	0.0696203	0.0224261
Phosphorylation (GO:0016310)	8.37738e-05	429	2.38239	9.71275	27	['BRSK1', 'BTK', 'CCL11', 'CCL2', 'CSF2RA', 'CSF2RB', 'EPHB1', 'FAM20A', 'FGR', 'GMFG', 'HCK', 'HCST', 'HK3', 'JAK3', 'LCK', 'LRRK2', 'MAP4K1', 'PIK3CD', 'PIM2', 'PRKCB', 'ROS1', 'RUNX3', 'SPHK1', 'TRIB2', 'WNK2', 'WNK4', 'ZAP70']	0.00113251	0.0629371	0.0275229
Protein Phosphorylation (GO:0006468)	8.24166e-05	500	2.26648	9.25627	30	['ABI3', 'BRSK1', 'BTK', 'CCL11', 'CCL2', 'CSF2RA', 'CSF2RB', 'EPHB1', 'FAM20A', 'FES', 'FGR', 'GMFG', 'HCK', 'HCST', 'JAK3', 'LCK', 'LRRK2', 'MAP4K1', 'NTRK2', 'PCK1', 'PIK3CD', 'PIM2', 'PRKCB', 'ROS1', 'RUNX3', 'TLR2', 'TRIB2', 'WNK2', 'WNK4', 'ZAP70']	0.00111833	0.06	0.030581
Positive Regulation Of Response To Wounding (GO:1903036)	8.19188e-05	27	10.0366	41.0158	6	['ANXA1', 'CLDN1', 'CLEC7A', 'DUOX2', 'HBEGF', 'REG3A']	0.00111576	0.222222	0.00611621
Negative Regulation Of Programmed Cell Death (GO:0043069)	7.86315e-05	381	2.48927	10.217	25	['ANGPTL4', 'ANXA1', 'BCL2A1', 'BIRC3', 'CARD14', 'CD27', 'CD38', 'CD74', 'CTSH', 'FMN2', 'HCK', 'HMGA2', 'IFI6', 'IFIT3', 'IL10', 'IL2RB', 'LAPTM5', 'MMP9', 'NUGGC', 'PDPN', 'PIM2', 'PLAUR', 'SOCS3', 'SPHK1', 'TMIGD1']	0.00107503	0.0656168	0.0254842
Response To Interferon-Alpha (GO:0035455)	7.72431e-05	17	14.6265	60.1462	5	['BST2', 'IFITM1', 'IFITM2', 'IFITM3', 'MX2']	0.00106004	0.294118	0.00509684
Regulation Of Release Of Sequestered Calcium Ion Into Cytosol (GO:0051279)	7.69504e-05	51	6.54395	26.9204	8	['CD19', 'CEMIP', 'CXCL10', 'CXCL11', 'CXCL9', 'JSRP1', 'THY1', 'UBASH3B']	0.00106004	0.156863	0.00815494
Receptor Internalization (GO:0031623)	7.69504e-05	51	6.54395	26.9204	8	['DMBT1', 'FCER1G', 'ITGB2', 'LILRB1', 'LILRB4', 'RAB31', 'RAMP1', 'RAMP3']	0.00106004	0.156863	0.00815494
Negative Regulation Of DNA-binding Transcription Factor Activity (GO:0043433)	7.65082e-05	149	3.65937	15.063	14	['ADGRG3', 'AIM2', 'CMKLR1', 'CYP1B1', 'FOXH1', 'FOXP3', 'HAVCR2', 'IRAK2', 'LRRK2', 'MDFI', 'NLRC3', 'SPI1', 'TNFRSF4', 'ZC3H12A']	0.00106004	0.0939597	0.0142712
Skeletal System Development (GO:0001501)	7.65082e-05	149	3.65937	15.063	14	['ADAMTS4', 'ALPL', 'BMP3', 'CHI3L1', 'CMKLR1', 'COL18A1', 'COL1A1', 'HES5', 'IHH', 'PHEX', 'RFLNB', 'STC1', 'SULF1', 'TGM2']	0.00106004	0.0939597	0.0142712
Lymphocyte Proliferation (GO:0046651)	7.50183e-05	38	7.93752	32.741	7	['CD40', 'CD79A', 'IL10', 'PTPRC', 'RASGRP1', 'TNFRSF4', 'TNFSF14']	0.00104939	0.184211	0.00713558
Positive Regulation Of Endocytosis (GO:0045807)	6.741e-05	79	5.10373	21.289	10	['APOE', 'CLEC7A', 'FCER1G', 'FCGR2B', 'IL2RB', 'SERPINE1', 'SGIP1', 'SIRPG', 'SLC11A1', 'TNF']	0.000946615	0.126582	0.0101937
Regulation Of Interferon-Beta Production (GO:0032648)	6.64899e-05	50	6.69994	27.9873	8	['IRF1', 'IRF7', 'ISG15', 'LILRB1', 'NLRC3', 'OAS2', 'TLR2', 'TLR8']	0.000937327	0.16	0.00815494
Positive Regulation Of Cell Death (GO:0010942)	6.64899e-05	50	6.69994	27.9873	8	['C1QA', 'ITGAM', 'ITGB2', 'LRRK2', 'MMP3', 'SLC6A6', 'TNF', 'TYROBP']	0.000937327	0.16	0.00815494
G Protein-Coupled Receptor Signaling Pathway, Coupled To Cyclic Nucleotide Second Messenger (GO:0007187)	6.64899e-05	50	6.69994	27.9873	8	['AGT', 'ANXA1', 'CCL2', 'CCR1', 'CNR2', 'HRH2', 'PTGIR', 'VIPR1']	0.000937327	0.16	0.00815494
Phosphate-Containing Compound Metabolic Process (GO:0006796)	6.20113e-05	184	3.36405	14.1543	16	['ALDOB', 'ALPL', 'DUSP4', 'DUSP5', 'GFPT2', 'HK3', 'INPP5D', 'LCP1', 'LRRK2', 'PFKFB3', 'PIK3CD', 'PLAAT3', 'PLCB2', 'PTPRC', 'SLC17A4', 'SPHK1']	0.000884516	0.0869565	0.0163099
Response To Lipid (GO:0033993)	5.81783e-05	110	4.31694	18.2833	12	['ALPL', 'ANXA1', 'CTSH', 'LY96', 'MICB', 'NOCT', 'NOS2', 'PLCG2', 'S100A9', 'SELP', 'SLC11A1', 'SPP1']	0.000833122	0.109091	0.0122324
Regulation Of B Cell Receptor Signaling Pathway (GO:0050855)	5.58027e-05	16	15.9566	67.8689	5	['CD22', 'CD300A', 'FCGR2B', 'NFAM1', 'PRKCB']	0.000802274	0.3125	0.00509684
Regulation Of Fibrinolysis (GO:0051917)	5.58027e-05	16	15.9566	67.8689	5	['PLAU', 'PLAUR', 'SERPINE1', 'SERPINF2', 'THBD']	0.000802274	0.3125	0.00509684
B Cell Activation Involved In Immune Response (GO:0002312)	5.58027e-05	16	15.9566	67.8689	5	['CD180', 'CD19', 'FCGR2B', 'GAPT', 'GPR183']	0.000802274	0.3125	0.00509684
Positive Regulation Of Apoptotic Signaling Pathway (GO:2001235)	5.20844e-05	62	5.97694	25.601	9	['CTSH', 'CTSK', 'LCK', 'LTB', 'PLEKHF1', 'S100A9', 'TLR6', 'TNF', 'TNFRSF12A']	0.000757838	0.145161	0.00917431
Regulation Of Protein Processing (GO:0070613)	5.13963e-05	25	11.0937	47.5817	6	['ADAM8', 'CHAC1', 'LRRK2', 'NLRC4', 'PLAU', 'PLAUR']	0.000750842	0.24	0.00611621
Positive Regulation Of Reactive Oxygen Species Metabolic Process (GO:2000379)	4.90825e-05	48	7.03532	30.3157	8	['AGT', 'CLEC7A', 'ITGAM', 'ITGB2', 'PLCG2', 'TLR6', 'TYROBP', 'ZC3H12A']	0.000719943	0.166667	0.00815494
Negative Regulation Of Viral Process (GO:0048525)	4.56416e-05	61	6.09205	26.4434	9	['APOBEC3G', 'BST2', 'IFITM1', 'IFITM2', 'IFITM3', 'ISG15', 'ISG20', 'OAS2', 'TNF']	0.000672194	0.147541	0.00917431
Positive Regulation Of Smooth Muscle Cell Proliferation (GO:0048661)	4.19183e-05	47	7.2159	31.5883	8	['CCN4', 'HES5', 'IL10', 'MMP9', 'NR4A3', 'P2RY6', 'SERPINF2', 'TNF']	0.000619877	0.170213	0.00815494
Natural Killer Cell Mediated Cytotoxicity (GO:0042267)	4.00011e-05	24	11.7103	51.5012	6	['CD2', 'CORO1A', 'FCGR3A', 'GZMB', 'NKG7', 'SLAMF7']	0.000593951	0.25	0.00611621
Negative Regulation Of Phagocytosis (GO:0050765)	3.92643e-05	15	17.5527	77.3374	5	['CD300A', 'CD300LF', 'DYSF', 'FCGR2B', 'TLR2']	0.00058541	0.333333	0.00509684
Negative Regulation Of Protein Processing (GO:0010955)	3.92643e-05	15	17.5527	77.3374	5	['CHAC1', 'LRRK2', 'PLAU', 'SERPINE1', 'SERPINF2']	0.00058541	0.333333	0.00509684
Sodium Ion Transport (GO:0006814)	3.69642e-05	89	4.96982	22.0273	11	['ASIC2', 'SCN1B', 'SCNN1B', 'SLC17A4', 'SLC4A11', 'SLC4A4', 'SLC6A14', 'SLC6A19', 'SLC6A6', 'SLC6A7', 'WNK4']	0.000555689	0.123596	0.011213
Negative Regulation Of Interleukin-6 Production (GO:0032715)	3.52285e-05	34	9.11443	40.5875	7	['C5AR2', 'IL10', 'LILRB4', 'NLRC3', 'SLAMF1', 'TNF', 'ZC3H12A']	0.000531803	0.205882	0.00713558
Regulation Of T Cell Receptor Signaling Pathway (GO:0050856)	3.52285e-05	34	9.11443	40.5875	7	['CARD11', 'CD300A', 'GBP1', 'LAPTM5', 'LCK', 'LILRB4', 'THY1']	0.000531803	0.205882	0.00713558
Regulation Of Rho Protein Signal Transduction (GO:0035023)	3.37787e-05	73	5.5907	24.998	10	['APOE', 'ARHGDIB', 'F2RL2', 'GPR18', 'GPR4', 'GPR55', 'GPR65', 'P2RY10', 'P2RY8', 'ROBO1']	0.000514203	0.136986	0.0101937
Regulation Of Cell Adhesion Mediated By Integrin (GO:0033628)	2.86616e-05	33	9.46524	42.9977	7	['ADA', 'CYP1B1', 'FERMT3', 'NEXMIF', 'PLAU', 'SERPINE1', 'TESC']	0.000438148	0.212121	0.00713558
Positive Regulation Of Release Of Sequestered Calcium Ion Into Cytosol (GO:0051281)	2.86616e-05	33	9.46524	42.9977	7	['CD19', 'CEMIP', 'CXCL10', 'CXCL11', 'CXCL9', 'P2RY6', 'THY1']	0.000438148	0.212121	0.00713558
Regulation Of Activated T Cell Proliferation (GO:0046006)	2.86616e-05	33	9.46524	42.9977	7	['CD274', 'FOXP3', 'IDO1', 'IL12RB1', 'LILRB4', 'PDCD1LG2', 'TNFSF9']	0.000438148	0.212121	0.00713558
Positive Regulation Of Angiogenesis (GO:0045766)	2.85289e-05	119	4.32689	19.6645	13	['ANGPTL4', 'CCR3', 'CD40', 'CHI3L1', 'CTSH', 'CYP1B1', 'HMGA2', 'ITGAX', 'PIK3CD', 'PRKCB', 'SERPINE1', 'SPHK1', 'ZC3H12A']	0.000438148	0.109244	0.0132518
Calcium Ion Homeostasis (GO:0055074)	2.73677e-05	102	4.70167	21.4526	12	['ALPL', 'ATP2C2', 'CCL11', 'CCL13', 'CCL3', 'CCL8', 'CCR1', 'CD40', 'EDN3', 'FAM20A', 'STC1', 'TRPV4']	0.000425549	0.117647	0.0122324
T Cell Proliferation (GO:0042098)	2.67907e-05	14	19.5036	89.1706	5	['LILRB1', 'RASGRP1', 'SLC11A1', 'TNFRSF4', 'TNFSF14']	0.000418373	0.357143	0.00509684
Calcium-Mediated Signaling (GO:0019722)	2.38859e-05	85	5.23902	24.214	11	['BTK', 'CCL3', 'CCR5', 'CCR6', 'FCGR3A', 'LAT2', 'LRRK2', 'PLCG2', 'PTPRC', 'SELP', 'SPHK1']	0.000374626	0.129412	0.011213
Positive Regulation Of Protein Serine/Threonine Kinase Activity (GO:0071902)	2.37951e-05	117	4.41034	20.3913	13	['ADAM8', 'CD40', 'CEMIP', 'EDN3', 'GHR', 'HMGA2', 'LRRK2', 'NOD2', 'PIK3R5', 'RASGRP1', 'RGCC', 'ROBO1', 'TNF']	0.000374626	0.111111	0.0132518
Regulation Of Endothelial Cell Apoptotic Process (GO:2000351)	2.13257e-05	43	8.04144	37.5623	8	['CCL2', 'CD40', 'FASLG', 'ICAM1', 'IL10', 'RGCC', 'SERPINE1', 'TNF']	0.000337393	0.186047	0.00815494
Regulation Of Response To Biotic Stimulus (GO:0002831)	1.85186e-05	31	10.2546	48.5286	7	['BIRC3', 'CD55', 'CGAS', 'FCGR2B', 'FGR', 'IRF1', 'LRP8']	0.000294267	0.225806	0.00713558
Leukocyte Cell-Cell Adhesion (GO:0007159)	1.85186e-05	31	10.2546	48.5286	7	['CLECL1P', 'FERMT3', 'ICAM1', 'ITGAL', 'ITGB2', 'OLR1', 'SELP']	0.000294267	0.225806	0.00713558
Endodermal Cell Differentiation (GO:0035987)	1.85186e-05	31	10.2546	48.5286	7	['COL12A1', 'COL7A1', 'HMGA2', 'INHBA', 'ITGB2', 'MIXL1', 'MMP9']	0.000294267	0.225806	0.00713558
Regulation Of MAPK Cascade (GO:0043408)	1.81581e-05	204	3.42317	16.229	18	['CD74', 'DOK2', 'DOK3', 'DUSP2', 'DUSP4', 'DUSP5', 'EPHB1', 'HLA-DRB1', 'LAPTM5', 'LILRB4', 'MAP4K1', 'NTRK2', 'PLCG2', 'PTPRC', 'RASGRP1', 'ROS1', 'SLA', 'TNF']	0.000292386	0.0882353	0.0183486
B Cell Differentiation (GO:0030183)	1.79155e-05	68	6.07347	28.8294	10	['ADGRG3', 'CD79A', 'CD79B', 'IL10', 'JAK3', 'LYL1', 'NFAM1', 'PIK3CD', 'PLCG2', 'PTPRC']	0.000289767	0.147059	0.0101937
Inorganic Cation Transmembrane Transport (GO:0098662)	1.78233e-05	284	2.97549	14.1306	22	['ASIC2', 'ATP2C2', 'HVCN1', 'KCNA2', 'KCNK10', 'KCNQ3', 'OTOP2', 'SCN1B', 'SCNN1B', 'SLC11A1', 'SLC1A3', 'SLC39A2', 'SLC4A11', 'SLC4A4', 'SLC6A14', 'SLC6A19', 'SLC6A6', 'SLC6A7', 'SLC9A2', 'TRPM6', 'TRPV2', 'TRPV4']	0.000289569	0.0774648	0.0224261
Transmembrane Receptor Protein Tyrosine Kinase Signaling Pathway (GO:0007169)	1.78233e-05	284	2.97549	14.1306	22	['CASS4', 'CD7', 'CD8B', 'DDIT4', 'DOK2', 'DOK3', 'EPHB1', 'FGR', 'GHR', 'HCK', 'LCK', 'LCP2', 'MMP9', 'NR4A3', 'NTRK2', 'RASGRP4', 'ROS1', 'SH2B2', 'SULF1', 'UBASH3B', 'VAV1', 'ZAP70']	0.000289569	0.0774648	0.0224261
Positive Regulation Of Calcium Ion Transmembrane Transport (GO:1904427)	1.77901e-05	42	8.27818	39.3199	8	['CD19', 'CEMIP', 'CXCL10', 'CXCL11', 'CXCL9', 'P2RX5', 'RAMP3', 'THY1']	0.000289569	0.190476	0.00815494
Monocyte Chemotaxis (GO:0002548)	1.77901e-05	42	8.27818	39.3199	8	['CCL11', 'CCL13', 'CCL18', 'CCL2', 'CCL24', 'CCL3', 'CCL4', 'CCL8']	0.000289569	0.190476	0.00815494
Regulation Of Osteoclast Differentiation (GO:0045670)	1.77901e-05	42	8.27818	39.3199	8	['CCL3', 'CCR1', 'GPR55', 'LILRB3', 'LILRB4', 'TNF', 'TNFAIP6', 'UBASH3B']	0.000289569	0.190476	0.00815494
Negative Regulation Of T Cell Differentiation (GO:0045581)	1.76272e-05	13	21.9421	104.309	5	['CTLA4', 'IHH', 'IRF1', 'LAG3', 'LILRB4']	0.000289569	0.384615	0.00509684
Immune Response-Regulating Cell Surface Receptor Signaling Pathway (GO:0002768)	1.76272e-05	13	21.9421	104.309	5	['CD40', 'FGR', 'LILRB1', 'LILRB2', 'MICB']	0.000289569	0.384615	0.00509684
Negative Regulation Of Osteoclast Differentiation (GO:0045671)	1.73206e-05	21	14.0535	66.915	6	['CCL3', 'GPR55', 'LILRB1', 'LILRB3', 'LILRB4', 'TNFAIP6']	0.000289569	0.285714	0.00611621
Cellular Response To Organic Substance (GO:0071310)	1.69091e-05	82	5.46083	26.0584	11	['CASP1', 'CCL2', 'CCL3', 'CYP1B1', 'FOXH1', 'GHR', 'HCLS1', 'PLCG2', 'RAMP1', 'RAMP3', 'TNF']	0.000284939	0.134146	0.011213
Positive Regulation Of Peptidyl-Tyrosine Phosphorylation (GO:0050731)	1.67439e-05	130	4.26093	20.3508	14	['AGT', 'CASS4', 'CD40', 'CD74', 'CD80', 'FCGR1A', 'GHR', 'HCLS1', 'HES5', 'LRP8', 'PLCG2', 'PTPRC', 'TNF', 'TNFRSF18']	0.000283473	0.107692	0.0142712
Monoatomic Cation Transmembrane Transport (GO:0098655)	1.51205e-05	281	3.0102	14.5105	22	['ASIC2', 'ATP2C2', 'HVCN1', 'KCNA2', 'KCNK10', 'KCNQ3', 'OTOP2', 'SCN1B', 'SCNN1B', 'SLC11A1', 'SLC1A3', 'SLC39A2', 'SLC4A11', 'SLC4A4', 'SLC6A14', 'SLC6A19', 'SLC6A6', 'SLC6A7', 'SLC9A2', 'TRPM6', 'TRPV2', 'TRPV4']	0.000257191	0.0782918	0.0224261
Negative Regulation Of NF-kappaB Transcription Factor Activity (GO:0032088)	1.50151e-05	81	5.53899	26.7172	11	['AIM2', 'CMKLR1', 'CYP1B1', 'FOXP3', 'HAVCR2', 'IL10', 'IRAK2', 'LRRK2', 'NLRC3', 'SPI1', 'ZC3H12A']	0.000256602	0.135802	0.011213
Negative Regulation Of Peptidyl-Tyrosine Phosphorylation (GO:0050732)	1.4689e-05	30	10.7007	51.7165	7	['CD300A', 'LILRB4', 'PTPRC', 'SAMSN1', 'SOCS1', 'SOCS3', 'THY1']	0.00025222	0.233333	0.00713558
Positive Regulation Of NIK/NF-kappaB Signaling (GO:1901224)	1.42265e-05	53	7.20124	34.9037	9	['CD27', 'CD86', 'LAPTM5', 'NOD2', 'PTP4A3', 'SPHK1', 'TLR2', 'TNF', 'TNFSF14']	0.000245441	0.169811	0.00917431
Microglial Cell Activation (GO:0001774)	1.26702e-05	20	15.0578	73.7411	6	['C1QA', 'C5AR1', 'ITGAM', 'ITGB2', 'TNF', 'TYROBP']	0.000219637	0.3	0.00611621
Actin Filament Organization (GO:0007015)	1.26691e-05	144	4.10768	20.1164	15	['ARHGAP25', 'CARMIL2', 'CASS4', 'CORO1A', 'HCLS1', 'LCP1', 'MYO1F', 'MYO1G', 'NEB', 'NRAP', 'RAC2', 'RFLNB', 'RND1', 'TRPV4', 'WAS']	0.000219637	0.104167	0.0152905
Response To Interferon-Beta (GO:0035456)	1.15382e-05	29	11.1874	55.2418	7	['AIM2', 'BST2', 'IFITM1', 'IFITM2', 'IFITM3', 'IRF1', 'MNDA']	0.000201947	0.241379	0.00713558
Positive Regulation Of B Cell Proliferation (GO:0030890)	1.15382e-05	29	11.1874	55.2418	7	['CD38', 'CD40', 'CD74', 'GPR183', 'PTPRC', 'SASH3', 'TNFRSF4']	0.000201947	0.241379	0.00713558
Regulation Of Innate Immune Response (GO:0045088)	1.03915e-05	78	5.78747	28.8408	11	['ADAM8', 'BIRC3', 'CGAS', 'FCGR2B', 'FGR', 'GBP5', 'IRF1', 'LRP8', 'NLRC3', 'TASL', 'TLR8']	0.00018365	0.141026	0.011213
Positive Regulation Of GTPase Activity (GO:0043547)	1.02101e-05	234	3.30968	16.5185	20	['AGAP2', 'ARHGAP25', 'CCL11', 'CCL13', 'CCL18', 'CCL2', 'CCL24', 'CCL3', 'CCL4', 'CCL8', 'CD40', 'GPR65', 'RASGRF1', 'RASGRP1', 'RASGRP4', 'RGS16', 'SIPA1', 'TBC1D10C', 'TGM2', 'THY1']	0.000181329	0.0854701	0.0203874
Enzyme-Linked Receptor Protein Signaling Pathway (GO:0007167)	9.71573e-06	124	4.49407	22.5266	14	['CASS4', 'CD7', 'CD8B', 'DOK2', 'DOK3', 'FGR', 'HCK', 'JAK3', 'LCK', 'LCP2', 'NTRK2', 'RASGRP4', 'ROS1', 'ZAP70']	0.000173399	0.112903	0.0142712
Regulation Of Neuroinflammatory Response (GO:0150077)	9.08315e-06	19	16.2165	81.7597	6	['MMP3', 'MMP9', 'PLCG2', 'PTGS2', 'SPHK1', 'TNF']	0.000162912	0.315789	0.00611621
Superoxide Anion Generation (GO:0042554)	9.08315e-06	19	16.2165	81.7597	6	['DUOX2', 'NCF1', 'NCF1B', 'NCF1C', 'NCF2', 'NCF4']	0.000162912	0.315789	0.00611621
Regulation Of Lymphocyte Differentiation (GO:0045619)	9.08315e-06	19	16.2165	81.7597	6	['CD2', 'IKZF3', 'IL4I1', 'PRDM1', 'SLAMF8', 'TBX21']	0.000162912	0.315789	0.00611621
Negative Regulation Of Leukocyte Cell-Cell Adhesion (GO:1903038)	9.08315e-06	19	16.2165	81.7597	6	['IL4I1', 'JAK3', 'LAPTM5', 'LAX1', 'TIGIT', 'TNFAIP8L2']	0.000162912	0.315789	0.00611621
Positive Regulation Of Stress-Activated MAPK Cascade (GO:0032874)	7.28935e-06	105	4.98721	25.6209	13	['CARD9', 'CD27', 'FCGR2B', 'NCF1', 'NOD2', 'RASGRP1', 'RASSF2', 'SCIMP', 'SERPINF2', 'SLAMF1', 'SPHK1', 'SPI1', 'ZC3H12A']	0.00013338	0.12381	0.0132518
T Cell Activation Involved In Immune Response (GO:0002286)	6.89158e-06	27	12.3068	63.5237	7	['CD74', 'FCER1G', 'ICAM1', 'ITGAL', 'LCP1', 'LILRB1', 'SLC11A1']	0.000126742	0.259259	0.00713558
Regulation Of CD4-positive, Alpha-Beta T Cell Differentiation (GO:0043370)	6.6288e-06	11	29.2577	151.513	5	['HLA-DRA', 'HLA-DRB1', 'IRF4', 'RUNX3', 'SOCS1']	0.000122531	0.454545	0.00509684
Complement Receptor Mediated Signaling Pathway (GO:0002430)	6.6288e-06	11	29.2577	151.513	5	['C5AR1', 'C5AR2', 'CMKLR1', 'CR1', 'FPR1']	0.000122531	0.454545	0.00509684
Positive Regulation Of Vasculature Development (GO:1904018)	6.55208e-06	104	5.04215	26.1366	13	['ANGPTL4', 'CCR3', 'CD40', 'CHI3L1', 'CTSH', 'CYP1B1', 'HMGA2', 'ITGAX', 'PIK3CD', 'PRKCB', 'SERPINE1', 'SPHK1', 'ZC3H12A']	0.000122362	0.125	0.0132518
Positive Regulation Of Cytokine Production Involved In Inflammatory Response (GO:1900017)	6.36481e-06	18	17.5683	91.2888	6	['CARD9', 'CLEC7A', 'GBP5', 'NOD2', 'TLR6', 'TNF']	0.00011948	0.333333	0.00611621
Regulation Of Lymphocyte Activation (GO:0051249)	6.36481e-06	18	17.5683	91.2888	6	['CD19', 'CLEC7A', 'IKZF3', 'LCK', 'SIT1', 'THEMIS2']	0.00011948	0.333333	0.00611621
Regulation Of Lymphocyte Proliferation (GO:0050670)	6.36481e-06	18	17.5683	91.2888	6	['CD22', 'IKZF3', 'LST1', 'MZB1', 'TNFSF8', 'TNFSF9']	0.00011948	0.333333	0.00611621
Negative Regulation Of Viral Entry Into Host Cell (GO:0046597)	6.36481e-06	18	17.5683	91.2888	6	['CIITA', 'FCN1', 'IFITM1', 'IFITM2', 'IFITM3', 'LY6E']	0.00011948	0.333333	0.00611621
Positive Regulation Of Interleukin-4 Production (GO:0032753)	6.36481e-06	18	17.5683	91.2888	6	['CD86', 'CLECL1P', 'FCER1G', 'HAVCR2', 'IRF4', 'SLC7A5']	0.00011948	0.333333	0.00611621
Positive Regulation Of Phospholipase C Activity (GO:0010863)	5.28682e-06	36	10.0537	53.0514	8	['C5AR1', 'CD86', 'GNA15', 'GPR55', 'P2RY6', 'PLCB2', 'RASGRP4', 'S1PR4']	0.000101884	0.222222	0.00815494
Negative Regulation Of Tumor Necrosis Factor Production (GO:0032720)	5.0787e-06	47	8.33962	44.152	9	['C5AR2', 'CLEC4A', 'HAVCR2', 'IL10', 'LILRB1', 'LILRB4', 'NLRC3', 'SLAMF1', 'ZC3H12A']	9.83964e-05	0.191489	0.00917431
T Cell Differentiation (GO:0030217)	4.20973e-06	46	8.56524	46.0446	9	['ANXA1', 'FCER1G', 'FOXP3', 'LCK', 'PIK3CD', 'PTPRC', 'RHOH', 'SPI1', 'ZAP70']	8.19992e-05	0.195652	0.00917431
Response To Organic Cyclic Compound (GO:0014070)	4.13209e-06	58	7.34074	39.5213	10	['ADA', 'ALPL', 'ANXA1', 'CCL2', 'CCL3', 'CYP1B1', 'GLDC', 'KYNU', 'SPP1', 'TNF']	8.0922e-05	0.172414	0.0101937
Integrin-Mediated Signaling Pathway (GO:0007229)	4.10442e-06	85	5.79923	31.239	12	['FERMT3', 'FGR', 'FYB2', 'HCK', 'ISG15', 'ITGAL', 'ITGAM', 'ITGAX', 'ITGB2', 'PLEK', 'SEMA7A', 'THY1']	8.08169e-05	0.141176	0.0122324
T Cell Chemotaxis (GO:0010818)	3.70082e-06	10	35.1102	190.708	5	['CCL3', 'CXCL10', 'CXCL11', 'GPR183', 'PIK3CD']	7.32681e-05	0.5	0.00509684
Regulation Of MAP Kinase Activity (GO:0043405)	3.60885e-06	114	4.94481	26.9128	14	['AGT', 'APOE', 'CD300A', 'CD40', 'EDN3', 'GHR', 'LAX1', 'LRRK2', 'NOD2', 'PIK3R5', 'RASGRP1', 'ROBO1', 'TNF', 'TRIB2']	7.18399e-05	0.122807	0.0142712
Natural Killer Cell Activation (GO:0030101)	3.4715e-06	45	8.8034	48.062	9	['CD2', 'CD244', 'FCGR3A', 'IL21R', 'IL2RB', 'PIK3CD', 'PTPRC', 'RASGRP1', 'SLAMF7']	6.94875e-05	0.2	0.00917431
Positive Regulation Of Protein-Containing Complex Assembly (GO:0031334)	3.3552e-06	98	5.39894	29.5553	13	['BTK', 'CLEC7A', 'FSCN1', 'GBP5', 'ISG15', 'LCP1', 'MMP1', 'MMP3', 'PLCG2', 'PLEK', 'TLR6', 'TNF', 'WARS1']	6.75327e-05	0.132653	0.0132518
Superoxide Metabolic Process (GO:0006801)	3.33237e-06	34	10.8276	59.3056	8	['DUOX2', 'NCF1', 'NCF1B', 'NCF1C', 'NCF2', 'NCF4', 'NOS2', 'NRROS']	6.74479e-05	0.235294	0.00815494
Positive Regulation Of Protein Phosphorylation (GO:0001934)	3.0728e-06	377	2.85265	15.7252	28	['AGAP2', 'AGT', 'BMP3', 'CARD14', 'CD40', 'CD74', 'CD80', 'CEMIP', 'CHI3L1', 'FAM20A', 'GHR', 'HCLS1', 'HLA-DRB1', 'INHBA', 'LCP2', 'LRP8', 'LRRK2', 'MMP9', 'NTRK2', 'PLAUR', 'PLCG2', 'PTPRC', 'RAMP3', 'RASGRP1', 'RASSF2', 'S1PR2', 'SPHK1', 'TNF']	6.25436e-05	0.0742706	0.0285423
Negative Regulation Of Antigen Receptor-Mediated Signaling Pathway (GO:0050858)	2.88915e-06	24	14.4797	80.2066	7	['CD22', 'CD300A', 'FCGR2B', 'GBP1', 'LAPTM5', 'LILRB4', 'THY1']	5.91378e-05	0.291667	0.00713558
Negative Regulation Of Cytokine Production Involved In Immune Response (GO:0002719)	2.87987e-06	16	21.0831	116.814	6	['FOXP3', 'IL10', 'JAK3', 'LILRB1', 'LILRB4', 'TNF']	5.91378e-05	0.375	0.00611621
Positive Regulation Of Myeloid Leukocyte Cytokine Production Involved In Immune Response (GO:0061081)	2.87987e-06	16	21.0831	116.814	6	['CD74', 'LAPTM5', 'LILRB1', 'NR4A3', 'PLCG2', 'SEMA7A']	5.91378e-05	0.375	0.00611621
Extracellular Matrix Disassembly (GO:0022617)	2.84727e-06	44	9.05517	50.2161	9	['ADAM8', 'ADAMTS4', 'CTSK', 'LCP1', 'MMP1', 'MMP12', 'MMP3', 'MMP9', 'PRSS2']	5.91378e-05	0.204545	0.00917431
Regulation Of Viral Entry Into Host Cell (GO:0046596)	2.84727e-06	44	9.05517	50.2161	9	['CD74', 'CIITA', 'FCN1', 'HLA-DRB1', 'IFITM1', 'IFITM2', 'IFITM3', 'LGALS1', 'LY6E']	5.91378e-05	0.204545	0.00917431
Positive Regulation Of Interleukin-12 Production (GO:0032735)	2.6119e-06	33	11.261	62.8709	8	['CD40', 'CLEC7A', 'LAPTM5', 'LTB', 'MAPK11', 'PLCG2', 'SCIMP', 'TLR2']	5.50169e-05	0.242424	0.00815494
Positive Regulation Of Cytokine Production Involved In Immune Response (GO:0002720)	2.6119e-06	33	11.261	62.8709	8	['CD55', 'CLEC7A', 'FFAR2', 'LAPTM5', 'NOD2', 'PLCG2', 'SCIMP', 'SLC7A5']	5.50169e-05	0.242424	0.00815494
Adenylate Cyclase-Activating G Protein-Coupled Receptor Signaling Pathway (GO:0007189)	2.35008e-06	110	5.15139	28.9968	14	['ADGRE1', 'ADGRE2', 'ADGRE3', 'ADGRE4P', 'ADGRG3', 'ADGRG5', 'CXCL10', 'CXCL11', 'CXCL9', 'GPR4', 'GPR65', 'PTGIR', 'RAMP1', 'RAMP3']	5.00844e-05	0.127273	0.0142712
Positive Regulation Of Hydrolase Activity (GO:0051345)	2.31866e-06	176	4.03285	22.7241	18	['CCL11', 'CCL13', 'CCL18', 'CCL2', 'CCL24', 'CCL3', 'CCL4', 'CCL8', 'CD40', 'CHP2', 'CTSH', 'CTSK', 'RASGRF1', 'RASGRP1', 'RASGRP4', 'RGS16', 'TGM2', 'THY1']	4.97072e-05	0.102273	0.0183486
Negative Regulation Of Immune Effector Process (GO:0002698)	1.84343e-06	15	23.4263	134.335	6	['CD300A', 'CD55', 'CR1', 'HAVCR2', 'LILRB1', 'SLAMF8']	3.97546e-05	0.4	0.00611621
Negative Regulation Of Viral Genome Replication (GO:0045071)	1.75091e-06	53	8.19542	47.1789	10	['APOBEC3G', 'BST2', 'HMGA2', 'IFITM1', 'IFITM2', 'IFITM3', 'ISG15', 'ISG20', 'OAS2', 'TNF']	3.79853e-05	0.188679	0.0101937
Positive Regulation Of Rho Protein Signal Transduction (GO:0035025)	1.55909e-06	31	12.2409	71.0846	8	['F2RL2', 'GPR18', 'GPR4', 'GPR55', 'GPR65', 'P2RY10', 'P2RY8', 'ROBO1']	3.40277e-05	0.258065	0.00815494
B Cell Proliferation (GO:0042100)	1.55909e-06	31	12.2409	71.0846	8	['CD180', 'CD19', 'CD40', 'CD79A', 'GAPT', 'IL10', 'PTPRC', 'RASGRP1']	3.40277e-05	0.258065	0.00815494
Fc Receptor Mediated Stimulatory Signaling Pathway (GO:0002431)	1.49464e-06	22	16.4113	95.6032	7	['FCER1G', 'FCGR2B', 'FGR', 'HCK', 'MYO1G', 'NR4A3', 'VAV1']	3.30187e-05	0.318182	0.00713558
Positive Regulation Of Leukocyte Mediated Cytotoxicity (GO:0001912)	1.20657e-06	51	8.59566	50.873	10	['HLA-DRA', 'HLA-DRB1', 'IL12RB1', 'ITGAM', 'MICB', 'NOS2', 'RASGRP1', 'SLAMF6', 'SPI1', 'TYROBP']	2.68184e-05	0.196078	0.0101937
Negative Regulation Of T Cell Mediated Immunity (GO:0002710)	1.13282e-06	14	26.3553	156.705	6	['CD80', 'FOXP3', 'IL4I1', 'LILRB1', 'LILRB4', 'PTPRC']	2.53345e-05	0.428571	0.00611621
Positive Regulation Of Acute Inflammatory Response (GO:0002675)	1.13282e-06	14	26.3553	156.705	6	['C2CD4A', 'C2CD4B', 'FFAR2', 'OSMR', 'PTGS2', 'TNF']	2.53345e-05	0.428571	0.00611621
Negative Regulation Of Tumor Necrosis Factor Superfamily Cytokine Production (GO:1903556)	8.16047e-07	49	9.03695	55.0195	10	['C5AR2', 'CD274', 'CLEC4A', 'HAVCR2', 'IL10', 'LILRB1', 'LILRB4', 'NLRC3', 'SLAMF1', 'ZC3H12A']	1.84784e-05	0.204082	0.0101937
Response To Peptide (GO:1901652)	7.60394e-07	38	10.9304	66.8828	9	['ANXA1', 'MMP12', 'MMP3', 'MMP9', 'NOD2', 'RAMP3', 'REG1A', 'REG1B', 'REG3A']	1.73265e-05	0.236842	0.00917431
Negative Regulation Of Viral Life Cycle (GO:1903901)	7.13291e-07	20	18.9371	116.401	7	['BST2', 'CIITA', 'FCN1', 'IFITM1', 'IFITM2', 'IFITM3', 'LY6E']	1.6356e-05	0.35	0.00713558
Positive Regulation Of Apoptotic Process (GO:0043065)	6.87666e-07	270	3.46524	21.355	24	['BCL2A1', 'BCL6', 'CCL3', 'CTLA4', 'CTSH', 'CTSK', 'CYP1B1', 'FASLG', 'KNG1', 'LGALS1', 'LILRB1', 'MLLT11', 'MNDA', 'NLRC4', 'PHLDA1', 'PLEKHN1', 'PRR7', 'RASSF2', 'TGM2', 'TNF', 'TNFRSF10C', 'TNFRSF12A', 'UBD', 'ZC3H12A']	1.58689e-05	0.0888889	0.0244648
Regulation Of GTPase Activity (GO:0043087)	6.80967e-07	214	3.85916	23.7989	21	['ARHGAP44', 'ARHGAP9', 'CCL11', 'CCL13', 'CCL18', 'CCL2', 'CCL24', 'CCL3', 'CCL4', 'CCL8', 'CD40', 'FGD3', 'LRRK2', 'NTRK2', 'RASGRF1', 'RASGRP1', 'RASGRP4', 'RGS16', 'TGM2', 'THY1', 'VAV1']	1.5815e-05	0.0981308	0.0214067
Myeloid Leukocyte Differentiation (GO:0002573)	5.7051e-07	71	7.17802	44.8177	12	['BATF3', 'GPR183', 'HLA-DRB1', 'MMP9', 'MT1G', 'OSCAR', 'PIK3CD', 'SBNO2', 'SOCS1', 'SPI1', 'TYROBP', 'UBD']	1.33352e-05	0.169014	0.0122324
Regulation Of Wound Healing (GO:0061041)	5.40749e-07	47	9.52594	59.6991	10	['ALOX5', 'ANXA1', 'CLDN1', 'CLEC7A', 'DUOX2', 'HBEGF', 'PLAU', 'REG3A', 'SERPINE1', 'TNFRSF12A']	1.27216e-05	0.212766	0.0101937
Activation Of Phospholipase C Activity (GO:0007202)	4.8432e-07	27	14.8195	93.5834	8	['C5AR1', 'CD86', 'GNA15', 'GPR55', 'P2RY6', 'PLCB2', 'RASGRP4', 'S1PR4']	1.14686e-05	0.296296	0.00815494
Regulation Of Immunoglobulin Production (GO:0002637)	4.8432e-07	27	14.8195	93.5834	8	['CD86', 'CR1', 'FCGR2B', 'IL10', 'MZB1', 'PTPRC', 'SASH3', 'TNFRSF4']	1.14686e-05	0.296296	0.00815494
Positive Regulation Of Cytosolic Calcium Ion Concentration Involved In Phospholipase C-activating G Protein-Coupled Signaling Pathway (GO:0051482)	4.8432e-07	27	14.8195	93.5834	8	['F2RL2', 'GNA15', 'GPR18', 'GPR4', 'GPR55', 'GPR65', 'P2RY10', 'P2RY8']	1.14686e-05	0.296296	0.00815494
Regulation Of B Cell Differentiation (GO:0045577)	4.75076e-07	19	20.5157	129.726	7	['CD27', 'IKZF3', 'IL4I1', 'INHBA', 'INPP5D', 'SLAMF8', 'SPI1']	1.14686e-05	0.368421	0.00713558
Negative Regulation Of Inflammatory Response (GO:0050728)	4.72435e-07	111	5.5246	34.9467	15	['ALOX5', 'APOE', 'FGR', 'HCK', 'HLA-DRB1', 'IL10', 'IL10RA', 'MEFV', 'NLRC3', 'REG3A', 'RHBDF2', 'SIGLEC10', 'SLAMF8', 'TNFAIP6', 'TNFAIP8L2']	1.14686e-05	0.135135	0.0152905
Cellular Component Disassembly (GO:0022411)	4.36554e-07	46	9.79081	62.2692	10	['ADAM8', 'ADAMTS4', 'CTSK', 'LCP1', 'MMP1', 'MMP12', 'MMP3', 'MMP9', 'PLAAT3', 'PRSS2']	1.06867e-05	0.217391	0.0101937
Phagocytosis (GO:0006909)	4.1337e-07	69	7.43028	47.4324	12	['ALOX15', 'ANXA1', 'ARHGAP25', 'CORO1A', 'FCGR2B', 'HAVCR1', 'ITGAM', 'ITGB2', 'P2RY6', 'SLC11A1', 'TGM2', 'TYROBP']	1.0188e-05	0.173913	0.0122324
Regulation Of Angiogenesis (GO:0045765)	3.33815e-07	205	4.0489	26.2227	21	['ALOX5', 'ANGPTL4', 'CCR3', 'CD40', 'CHI3L1', 'CTSH', 'CXCL10', 'CYP1B1', 'FASLG', 'HMGA2', 'ITGAX', 'PIK3CD', 'PPP1R16B', 'PRKCB', 'RGCC', 'SEMA3E', 'SERPINE1', 'SPHK1', 'SULF1', 'WARS1', 'ZC3H12A']	8.28365e-06	0.102439	0.0214067
Negative Regulation Of Apoptotic Process (GO:0043066)	3.21156e-07	482	2.7955	18.152	35	['ADAM8', 'AGAP2', 'ANGPTL4', 'ANXA1', 'APOE', 'BCL2A1', 'BIRC3', 'CARD14', 'CCL2', 'CD27', 'CD38', 'CD74', 'CTSH', 'FMN2', 'HCK', 'HCLS1', 'HMGA2', 'IFI6', 'IFIT3', 'IL10', 'IL27RA', 'IL2RB', 'MMP9', 'NTRK2', 'NUGGC', 'PDPN', 'PIM2', 'PLAUR', 'PPARGC1A', 'SEMA3E', 'SOCS3', 'SPHK1', 'TMIGD1', 'TNF', 'ZC3H12A']	8.02448e-06	0.0726141	0.0356779
Regulation Of Adaptive Immune Response (GO:0002819)	3.07452e-07	18	22.3814	145.753	7	['ALOX15', 'FCGR2B', 'IL4I1', 'IRF1', 'IRF7', 'SAMSN1', 'SASH3']	7.73542e-06	0.388889	0.00713558
Peptide Antigen Assembly With MHC Protein Complex (GO:0002501)	3.07452e-07	18	22.3814	145.753	7	['HLA-DMA', 'HLA-DMB', 'HLA-DOA', 'HLA-DOB', 'HLA-DQA1', 'HLA-DRA', 'HLA-DRB1']	7.73542e-06	0.388889	0.00713558
Positive Regulation Of Interleukin-2 Production (GO:0032743)	2.47908e-07	25	16.5639	109.416	8	['CARD11', 'CD80', 'CD86', 'CLEC7A', 'IRF4', 'PDE4B', 'PLCG2', 'PTPRC']	6.32516e-06	0.32	0.00815494
Lymphocyte Differentiation (GO:0030098)	2.22739e-07	91	6.4258	42.7457	14	['ADGRG3', 'CD79A', 'CD79B', 'IKZF1', 'IL10', 'JAK3', 'LCK', 'LYL1', 'NFAM1', 'PIK3CD', 'PLCG2', 'PTPRC', 'RHOH', 'ZAP70']	5.7233e-06	0.153846	0.0142712
Positive Regulation Of T Cell Proliferation (GO:0042102)	2.09175e-07	65	7.99192	53.3819	12	['ANXA1', 'CD274', 'CD80', 'CD86', 'CLECL1P', 'EBI3', 'HLA-DMB', 'IL12RB1', 'LILRB2', 'PDCD1LG2', 'PTPRC', 'TNFSF9']	5.41314e-06	0.184615	0.0122324
Myeloid Cell Activation Involved In Immune Response (GO:0002275)	1.92526e-07	17	24.6202	165.337	7	['DYSF', 'FCER1G', 'LILRA2', 'PLCG2', 'SBNO2', 'SLAMF1', 'TYROBP']	5.01814e-06	0.411765	0.00713558
Negative Regulation Of Leukocyte Activation (GO:0002695)	1.92526e-07	17	24.6202	165.337	7	['CD300A', 'CD300LF', 'FCGR2B', 'HAVCR2', 'LILRB4', 'MILR1', 'ZC3H12A']	5.01814e-06	0.411765	0.00713558
Regulation Of Receptor Signaling Pathway Via JAK-STAT (GO:0046425)	1.91771e-07	53	9.23859	62.0576	11	['CYP1B1', 'GHR', 'HES5', 'IL10', 'IL10RA', 'JAK3', 'MST1L', 'PTPRC', 'SOCS1', 'SOCS3', 'TNF']	5.01814e-06	0.207547	0.011213
Eosinophil Migration (GO:0072677)	1.72799e-07	24	17.5996	119.017	8	['CCL11', 'CCL13', 'CCL18', 'CCL2', 'CCL24', 'CCL3', 'CCL4', 'CCL8']	4.60331e-06	0.333333	0.00815494
Fc-gamma Receptor Signaling Pathway (GO:0038094)	1.72799e-07	24	17.5996	119.017	8	['FCER1G', 'FCGR2B', 'FCGR3A', 'FGR', 'HCK', 'LCK', 'MYO1G', 'VAV1']	4.60331e-06	0.333333	0.00815494
Eosinophil Chemotaxis (GO:0048245)	1.72799e-07	24	17.5996	119.017	8	['CCL11', 'CCL13', 'CCL18', 'CCL2', 'CCL24', 'CCL3', 'CCL4', 'CCL8']	4.60331e-06	0.333333	0.00815494
Positive Regulation Of Ras Protein Signal Transduction (GO:0046579)	1.26064e-07	51	9.70104	66.9315	11	['F2RL2', 'GPR18', 'GPR4', 'GPR55', 'GPR65', 'P2RY10', 'P2RY8', 'RASGRF1', 'RASGRP1', 'RASGRP4', 'ROBO1']	3.43405e-06	0.215686	0.011213
Regulation Of Interleukin-4 Production (GO:0032673)	1.18084e-07	23	18.7734	130.059	8	['CD86', 'CLECL1P', 'FCER1G', 'FOXP3', 'HAVCR2', 'HLA-DRB1', 'IRF4', 'SLC7A5']	3.24106e-06	0.347826	0.00815494
Regulation Of Cell Adhesion (GO:0030155)	1.1681e-07	144	5.06142	35.0884	18	['ADAM8', 'C2CD4A', 'C2CD4B', 'CYTIP', 'FES', 'GPR4', 'KNG1', 'PLAU', 'PLAUR', 'PRSS2', 'RAC2', 'RND1', 'SIPA1', 'TESC', 'TGM2', 'TNC', 'TNF', 'TNFRSF18']	3.23056e-06	0.125	0.0183486
Innate Immune Response-Activating Signaling Pathway (GO:0002758)	1.16048e-07	16	27.3565	189.727	7	['CASP1', 'CGAS', 'HCK', 'LILRA2', 'MEFV', 'NLRC4', 'NOD2']	3.23056e-06	0.4375	0.00713558
Positive Regulation Of I-kappaB kinase/NF-kappaB Signaling (GO:0043123)	1.06408e-07	175	4.57676	31.9139	20	['APOL2', 'BIRC3', 'BST2', 'CARD11', 'CARD9', 'CASP1', 'CD40', 'CD74', 'CLEC7A', 'FASLG', 'HLA-DRB1', 'LGALS1', 'LTB', 'NOD2', 'PIM2', 'PRKCB', 'S100B', 'TLR6', 'TNF', 'UBD']	2.98849e-06	0.114286	0.0203874
Negative Regulation Of B Cell Proliferation (GO:0030889)	8.71763e-08	10	52.7163	372.156	6	['CD300A', 'CTLA4', 'FCGR2B', 'IL10', 'MNDA', 'TYROBP']	2.4675e-06	0.6	0.00611621
Second-Messenger-Mediated Signaling (GO:0019932)	8.61766e-08	72	7.78357	54.9879	13	['APOE', 'BTK', 'CCL3', 'CCR5', 'CCR6', 'EDN3', 'FCGR3A', 'FPR1', 'LAT2', 'LRRK2', 'NOS2', 'PLCG2', 'SPHK1']	2.45841e-06	0.180556	0.0132518
External Encapsulating Structure Organization (GO:0045229)	6.94648e-08	110	6.02433	43.1236	16	['ADAMTS12', 'ADAMTS14', 'ADAMTS2', 'ADAMTS4', 'COL1A1', 'COL23A1', 'COL24A1', 'COL4A1', 'COL5A3', 'COL7A1', 'COL9A3', 'MMP1', 'MMP12', 'MMP28', 'MMP3', 'MMP9']	1.99739e-06	0.145455	0.0163099
Regulation Of NIK/NF-kappaB Signaling (GO:1901222)	6.77698e-08	83	7.17236	51.4184	14	['ADGRG3', 'CD27', 'CD86', 'LAPTM5', 'NLRC3', 'NOD2', 'PTP4A3', 'RASSF2', 'SPHK1', 'SPI1', 'TLR2', 'TNF', 'TNFSF14', 'ZC3H12A']	1.96424e-06	0.168675	0.0142712
Defense Response To Protozoan (GO:0042832)	6.68895e-08	15	30.7769	220.813	7	['CD40', 'CLEC7A', 'GBP1', 'GBP4', 'IRF4', 'NKG7', 'SLC11A1']	1.95436e-06	0.466667	0.00713558
Extracellular Structure Organization (GO:0043062)	6.09208e-08	109	6.08927	43.9355	16	['ADAMTS12', 'ADAMTS14', 'ADAMTS2', 'ADAMTS4', 'COL1A1', 'COL23A1', 'COL24A1', 'COL4A1', 'COL5A3', 'COL7A1', 'COL9A3', 'MMP1', 'MMP12', 'MMP28', 'MMP3', 'MMP9']	1.79444e-06	0.146789	0.0163099
Positive Regulation Of Multicellular Organismal Process (GO:0051240)	5.57418e-08	387	3.21694	23.3351	32	['ADAM8', 'AGT', 'ALPL', 'APOE', 'BATF', 'CARD9', 'CMKLR1', 'COL1A1', 'FGR', 'GHR', 'IL10', 'INHBA', 'IRF4', 'ITGAX', 'LCN2', 'LCP1', 'LILRA2', 'LILRB2', 'LOXL2', 'MFAP2', 'NFAM1', 'PDPN', 'PIK3CD', 'PPARGC1A', 'RGCC', 'SERPINE1', 'SLC11A1', 'SNAI1', 'SPP1', 'TNF', 'TP73', 'TRPV2']	1.65535e-06	0.0826873	0.0326198
Response To Tumor Necrosis Factor (GO:0034612)	5.33443e-08	108	6.15563	44.7693	16	['ADAMTS12', 'CCL11', 'CCL13', 'CCL18', 'CCL2', 'CCL24', 'CCL3', 'CCL4', 'CCL8', 'CD40', 'CHI3L1', 'GBP1', 'LRRK2', 'SPHK1', 'UBD', 'ZC3H12A']	1.59724e-06	0.148148	0.0163099
Positive Regulation Of NF-kappaB Transcription Factor Activity (GO:0051092)	5.2376e-08	152	5.06529	36.8797	19	['AGT', 'AIM2', 'BTK', 'CARD11', 'CARD14', 'CARD9', 'CD40', 'CLEC7A', 'IL18RAP', 'IRAK2', 'NLRC4', 'NOD2', 'PLCG2', 'PRKCB', 'S100A9', 'SPHK1', 'TLR2', 'TLR6', 'TNF']	1.58132e-06	0.125	0.019368
Negative Regulation Of Interleukin-2 Production (GO:0032703)	5.14943e-08	21	21.6628	157.884	8	['CR1', 'FOXP3', 'GBP1', 'HAVCR2', 'LAPTM5', 'LILRB4', 'PTPRC', 'TBX21']	1.56776e-06	0.380952	0.00815494
Cellular Response To Interleukin-1 (GO:0071347)	4.91917e-08	81	7.38685	53.9839	14	['ADAMTS12', 'CCL11', 'CCL13', 'CCL18', 'CCL2', 'CCL24', 'CCL3', 'CCL4', 'CCL8', 'CD40', 'GBP1', 'IRAK2', 'MAPK11', 'ZC3H12A']	1.51035e-06	0.17284	0.0142712
Positive Regulation Of Immune Effector Process (GO:0002699)	4.68072e-08	37	13.0576	95.7079	10	['CFP', 'FCN1', 'HLA-DMB', 'HLA-DRA', 'HLA-DRB1', 'IL10', 'IL12RB1', 'LILRB1', 'PCK1', 'PTPRC']	1.44942e-06	0.27027	0.0101937
Positive Regulation Of Macromolecule Metabolic Process (GO:0010604)	4.598e-08	364	3.32107	24.3681	31	['ADAM19', 'AGT', 'CCL3', 'CD74', 'CDH3', 'CLEC7A', 'CTSH', 'HMGA2', 'INHBA', 'ITGAX', 'KLF2', 'LAPTM5', 'LILRB1', 'MAPK11', 'NTRK2', 'PIK3CD', 'PLCG2', 'PPARGC1A', 'RAMP3', 'RGCC', 'ROBO1', 'SLC11A1', 'TESC', 'TLR2', 'TLR6', 'TNC', 'TNF', 'TYROBP', 'VSTM2A', 'WARS1', 'ZC3H12A']	1.43608e-06	0.0851648	0.0316004
Peptide Antigen Assembly With MHC Class II Protein Complex (GO:0002503)	3.65561e-08	14	35.1745	261.594	7	['HLA-DMA', 'HLA-DMB', 'HLA-DOA', 'HLA-DOB', 'HLA-DQA1', 'HLA-DRA', 'HLA-DRB1']	1.15168e-06	0.5	0.00713558
MHC Class II Protein Complex Assembly (GO:0002399)	3.65561e-08	14	35.1745	261.594	7	['HLA-DMA', 'HLA-DMB', 'HLA-DOA', 'HLA-DOB', 'HLA-DQA1', 'HLA-DRA', 'HLA-DRB1']	1.15168e-06	0.5	0.00713558
Positive Regulation Of Gene Expression (GO:0010628)	3.28743e-08	480	2.98804	22.3599	37	['ADAM19', 'AGT', 'BATF', 'CARD9', 'CCL3', 'CD74', 'CDH3', 'CLEC7A', 'CTSH', 'FGR', 'HMGA2', 'IL10', 'INHBA', 'ITGAX', 'LILRB1', 'MAPK11', 'NFAM1', 'NTRK2', 'PADI2', 'PIK3CD', 'PLCG2', 'PPARGC1A', 'RAMP3', 'RBM24', 'RGCC', 'ROBO1', 'SLC11A1', 'SPI1', 'TESC', 'TLR2', 'TLR6', 'TNC', 'TNF', 'TYROBP', 'VSTM2A', 'WARS1', 'ZC3H12A']	1.05402e-06	0.0770833	0.0377166
Adenylate Cyclase-Modulating G Protein-Coupled Receptor Signaling Pathway (GO:0007188)	3.22603e-08	163	4.96243	37.1752	20	['ADGRE1', 'ADGRE2', 'ADGRE3', 'ADGRE4P', 'ADGRG3', 'ADGRG5', 'CCR3', 'CXCL10', 'CXCL11', 'CXCL9', 'FPR1', 'GNA15', 'GPR171', 'GPR4', 'GPR65', 'GRM8', 'PTGIR', 'RAMP1', 'RAMP3', 'VIPR1']	1.04356e-06	0.122699	0.0203874
Endoderm Formation (GO:0001706)	2.59462e-08	35	14.1029	106.984	10	['COL12A1', 'COL7A1', 'DUSP2', 'DUSP4', 'DUSP5', 'HMGA2', 'INHBA', 'ITGB2', 'MIXL1', 'MMP9']	8.46874e-07	0.285714	0.0101937
Macrophage Activation (GO:0042116)	2.59462e-08	35	14.1029	106.984	10	['C1QA', 'C5AR1', 'DYSF', 'FCGR3A', 'ITGAM', 'ITGB2', 'PLCG2', 'SBNO2', 'SLC11A1', 'TNF']	8.46874e-07	0.285714	0.0101937
Antimicrobial Humoral Immune Response Mediated By Antimicrobial Peptide (GO:0061844)	2.38871e-08	65	8.83302	67.3238	13	['CCL13', 'CXCL1', 'CXCL10', 'CXCL11', 'CXCL2', 'CXCL3', 'CXCL9', 'DEFA5', 'DEFA6', 'REG1A', 'REG1B', 'REG3A', 'S100A9']	7.93972e-07	0.2	0.0132518
Immunoglobulin Production Involved In Immunoglobulin-Mediated Immune Response (GO:0002381)	2.00976e-08	19	25.6029	197.062	8	['GAPT', 'HLA-DMA', 'HLA-DMB', 'HLA-DOA', 'HLA-DOB', 'HLA-DQA1', 'HLA-DRA', 'HLA-DRB1']	6.74201e-07	0.421053	0.00815494
Regulation Of Immune Effector Process (GO:0002697)	1.873e-08	13	41.0381	317.12	7	['C4BPA', 'C4BPB', 'CD55', 'FCGR2B', 'HLA-DRA', 'HLA-DRB1', 'IRF4']	6.34195e-07	0.538462	0.00713558
Positive Regulation Of B Cell Activation (GO:0050871)	1.49406e-08	52	10.593	82.8968	12	['BTK', 'CD27', 'CD38', 'CD40', 'CD74', 'GPR183', 'INPP5D', 'NOD2', 'PTPRC', 'SASH3', 'SPI1', 'TNFRSF4']	5.10659e-07	0.230769	0.0122324
Collagen Fibril Organization (GO:0030199)	1.42423e-08	42	12.5205	98.2411	11	['ADAMTS2', 'COL12A1', 'COL18A1', 'COL1A1', 'COL5A3', 'CYP1B1', 'LOXL1', 'LOXL2', 'LUM', 'SERPINF2', 'TLL2']	4.91427e-07	0.261905	0.011213
Regulation Of Cytokine Production Involved In Immune Response (GO:0002718)	8.65605e-09	24	21.1401	170.446	9	['BTK', 'FFAR2', 'IL10', 'LAPTM5', 'LILRB1', 'NOD2', 'SCIMP', 'SLC7A5', 'TNF']	3.01547e-07	0.375	0.00917431
Positive Regulation Of DNA-binding Transcription Factor Activity (GO:0051091)	7.23082e-09	246	4.20868	34.2621	26	['ADAM8', 'AGT', 'AIM2', 'BTK', 'CARD11', 'CARD14', 'CARD9', 'CD40', 'CLEC7A', 'HCLS1', 'IL10', 'IL18RAP', 'IRAK2', 'LRP8', 'NFAM1', 'NLRC4', 'NOD2', 'PLCG2', 'PPARGC1A', 'PRKCB', 'RGCC', 'S100A9', 'SPHK1', 'TLR2', 'TLR6', 'TNF']	2.54343e-07	0.105691	0.0265036
Toll-Like Receptor Signaling Pathway (GO:0002224)	6.93501e-09	31	16.791	136.997	10	['BTK', 'IRAK2', 'LY96', 'PLCG2', 'SCIMP', 'TLR10', 'TLR2', 'TLR6', 'TLR8', 'TNIP3']	2.46329e-07	0.322581	0.0101937
T Cell Migration (GO:0072678)	6.79259e-09	17	31.2941	255.609	8	['CCL3', 'CCR6', 'CXCL10', 'CXCL11', 'GPR183', 'MYO1G', 'PIK3CD', 'ZAP70']	2.43659e-07	0.470588	0.00815494
Cellular Response To Tumor Necrosis Factor (GO:0071356)	5.66679e-09	119	6.31849	52.1065	18	['ADAMTS12', 'AIM2', 'BIRC3', 'CARD14', 'CCL11', 'CCL13', 'CCL18', 'CCL2', 'CCL24', 'CCL3', 'CCL4', 'CCL8', 'CD40', 'CHI3L1', 'GBP1', 'LRRK2', 'TNF', 'ZC3H12A']	2.05308e-07	0.151261	0.0183486
Negative Regulation Of Lymphocyte Activation (GO:0051250)	5.5473e-09	23	22.6507	187.002	9	['FCGR2B', 'IL4I1', 'JAK3', 'LAPTM5', 'LAX1', 'LST1', 'SAMSN1', 'TIGIT', 'TNFAIP8L2']	2.03009e-07	0.391304	0.00917431
Regulation Of Calcium-Mediated Signaling (GO:0050848)	4.81816e-09	30	17.631	146.639	10	['CCL3', 'CCL4', 'CD22', 'CLEC7A', 'CMKLR1', 'GBP1', 'LRRK2', 'P2RX5', 'PLCG2', 'PLEK']	1.78125e-07	0.333333	0.0101937
Positive Regulation Of Production Of Molecular Mediator Of Immune Response (GO:0002702)	4.43264e-09	38	14.3769	120.095	11	['CD86', 'FFAR2', 'IL10', 'LAPTM5', 'MZB1', 'NOD2', 'PTPRC', 'SASH3', 'SCIMP', 'SLC7A5', 'TNFRSF4']	1.65561e-07	0.289474	0.011213
Positive Regulation Of Cell Population Proliferation (GO:0008284)	3.93046e-09	483	3.14849	26.4648	39	['AGT', 'ASIC2', 'BST2', 'C5AR1', 'CCN4', 'CD74', 'CD86', 'CHP2', 'CLEC7A', 'CR1', 'CSF2RA', 'CSF2RB', 'CTSH', 'EDN3', 'HBEGF', 'HCK', 'HCLS1', 'HES5', 'HMGA2', 'IL12RB2', 'IL5RA', 'ITGAX', 'NOD2', 'NR4A3', 'NTRK2', 'OSMR', 'PTPRC', 'REG1A', 'REG1B', 'REG3A', 'S100B', 'S1PR2', 'SERPINF2', 'SIRPG', 'SLAMF1', 'SPHK1', 'TIMP1', 'TNF', 'VIPR1']	1.48334e-07	0.0807453	0.0397554
Positive Regulation Of Tumor Necrosis Factor Production (GO:0032760)	3.56408e-09	78	8.4259	71.1825	15	['CCL3', 'CD2', 'CLEC7A', 'FCGR3A', 'HAVCR2', 'LCP1', 'LILRA2', 'LY96', 'NOD2', 'OAS2', 'PLCG2', 'PTPRC', 'RASGRP1', 'TLR2', 'TYROBP']	1.35923e-07	0.192308	0.0152905
Positive Regulation Of Cell Motility (GO:2000147)	3.50329e-09	221	4.54091	38.3958	25	['CARMIL2', 'CASS4', 'CCL11', 'CCL24', 'CCL3', 'CCR1', 'CEMIP', 'CLDN1', 'CLEC7A', 'COL1A1', 'CTSH', 'DUOX2', 'DUOXA2', 'FERMT3', 'FGR', 'HBEGF', 'ITGAX', 'PDPN', 'PIK3CD', 'PLAU', 'SEMA3E', 'SEMA6B', 'SEMA7A', 'SNAI1', 'SPHK1']	1.35026e-07	0.113122	0.0254842
Positive Regulation Of Cell Migration (GO:0030335)	3.48483e-09	272	4.09183	34.6079	28	['CARMIL2', 'CASS4', 'CCL11', 'CCL24', 'CCL3', 'CCN4', 'CCR1', 'CEMIP', 'CLDN1', 'CLEC7A', 'COL1A1', 'CTSH', 'FERMT3', 'FGR', 'HBEGF', 'ITGAX', 'PDPN', 'PIK3CD', 'PLAU', 'PLCG2', 'PTPRC', 'S100A11', 'SEMA3E', 'SEMA6B', 'SEMA7A', 'SNAI1', 'SPHK1', 'TNFRSF18']	1.35026e-07	0.102941	0.0285423
Pattern Recognition Receptor Signaling Pathway (GO:0002221)	3.46482e-09	56	10.6844	90.3932	13	['CASP1', 'CGAS', 'FCN1', 'FFAR2', 'LY96', 'MEFV', 'NLRC4', 'NOD2', 'PLCG2', 'TLR10', 'TLR2', 'TLR6', 'TLR8']	1.35026e-07	0.232143	0.0132518
Antigen Processing And Presentation Of Peptide Antigen Via MHC Class II (GO:0002495)	2.21363e-09	28	19.5911	169.559	10	['FCER1G', 'FCGR2B', 'HLA-DMA', 'HLA-DMB', 'HLA-DOA', 'HLA-DOB', 'HLA-DQA1', 'HLA-DRA', 'HLA-DRB1', 'IFI30']	8.81318e-08	0.357143	0.0101937
Regulation Of I-kappaB kinase/NF-kappaB Signaling (GO:0043122)	2.09245e-09	232	4.4964	39.0258	26	['APOL2', 'BIRC3', 'BST2', 'CARD11', 'CARD9', 'CASP1', 'CD40', 'CD74', 'CLEC7A', 'FASLG', 'HLA-DRB1', 'LGALS1', 'LILRB4', 'LTB', 'NLRC3', 'NOD2', 'PIM2', 'PLCG2', 'PRKCB', 'RHOH', 'S100B', 'TLR6', 'TNF', 'TNIP3', 'UBD', 'ZC3H12A']	8.42328e-08	0.112069	0.0265036
Lymphocyte Chemotaxis (GO:0048247)	1.87376e-09	44	13.2441	115.585	12	['CCL11', 'CCL13', 'CCL18', 'CCL2', 'CCL24', 'CCL3', 'CCL4', 'CCL8', 'CXCL10', 'CXCL11', 'GPR183', 'PIK3CD']	7.6277e-08	0.272727	0.0122324
Response To Interleukin-1 (GO:0070555)	1.49853e-09	85	8.21258	72.4705	16	['ADAMTS12', 'ANXA1', 'CCL11', 'CCL13', 'CCL18', 'CCL2', 'CCL24', 'CCL3', 'CCL4', 'CCL8', 'CD40', 'CHI3L1', 'GBP1', 'IRAK2', 'MAPK11', 'ZC3H12A']	6.16952e-08	0.188235	0.0163099
Positive Regulation Of Programmed Cell Death (GO:0043068)	1.49468e-09	245	4.41513	38.9655	27	['BCL2A1', 'BCL6', 'CLEC7A', 'CTLA4', 'CYP1B1', 'FASLG', 'GBP1', 'GBP5', 'KNG1', 'LAPTM5', 'LGALS1', 'LILRB1', 'LRRK2', 'MLLT11', 'MNDA', 'NLRC4', 'NOS2', 'PHLDA1', 'PLEKHN1', 'PRF1', 'PRR7', 'RASSF2', 'TGM2', 'TNF', 'TNFRSF10C', 'TNFRSF12A', 'UBD']	6.16952e-08	0.110204	0.0275229
Negative Regulation Of B Cell Activation (GO:0050869)	1.22921e-09	20	28.8305	256.89	9	['CD300A', 'CTLA4', 'FCGR2B', 'IL10', 'INHBA', 'LAPTM5', 'MNDA', 'SAMSN1', 'TYROBP']	5.17842e-08	0.45	0.00917431
Proteolysis (GO:0006508)	1.21574e-09	330	3.83817	34.2179	32	['ADAM12', 'ADAM19', 'ADAM8', 'ADAMTS12', 'ADAMTS14', 'ADAMTS2', 'ADAMTS4', 'ADGRV1', 'CAPN13', 'CASP1', 'CPXM1', 'CTSH', 'CTSK', 'ERAP2', 'FBXO6', 'FCN1', 'GZMB', 'IHH', 'KLK12', 'LRP8', 'MMP1', 'MMP12', 'MMP3', 'MMP9', 'OLR1', 'PHEX', 'PLAU', 'PRSS2', 'SRGN', 'THBD', 'TLL2', 'UBD']	5.17842e-08	0.0969697	0.0326198
Phospholipase C-activating G Protein-Coupled Receptor Signaling Pathway (GO:0007200)	1.03731e-09	83	8.45818	75.9891	16	['AGT', 'C5AR1', 'C5AR2', 'CMKLR1', 'F2RL2', 'FPR1', 'GNA15', 'GPR18', 'GPR4', 'GPR55', 'GPR65', 'P2RY10', 'P2RY4', 'P2RY6', 'P2RY8', 'TGM2']	4.47402e-08	0.192771	0.0163099
Antigen Processing And Presentation Of Exogenous Peptide Antigen Via MHC Class II (GO:0019886)	9.42485e-10	26	22.0412	198.937	10	['FCER1G', 'FCGR2B', 'HLA-DMA', 'HLA-DMB', 'HLA-DOA', 'HLA-DOB', 'HLA-DQA1', 'HLA-DRA', 'HLA-DRB1', 'IFI30']	4.114e-08	0.384615	0.0101937
Positive Regulation Of Tumor Necrosis Factor Superfamily Cytokine Production (GO:1903557)	8.59407e-10	82	8.58657	77.8441	16	['CCL3', 'CD2', 'CD86', 'CLEC7A', 'FCGR3A', 'HAVCR2', 'LCP1', 'LILRA2', 'LY96', 'NOD2', 'OAS2', 'PLCG2', 'PTPRC', 'RASGRP1', 'TLR2', 'TYROBP']	3.79711e-08	0.195122	0.0163099
Lymphocyte Migration (GO:0072676)	7.57794e-10	41	14.6153	133.298	12	['CCL11', 'CCL13', 'CCL18', 'CCL2', 'CCL24', 'CCL3', 'CCL4', 'CCL8', 'CCR6', 'MYO1G', 'TBX21', 'ZAP70']	3.38949e-08	0.292683	0.0122324
Regulation Of Cell Migration (GO:0030334)	6.60807e-10	434	3.44074	31.5858	38	['ADGRG3', 'ANXA1', 'BST2', 'CARMIL2', 'CASS4', 'CCL11', 'CCL24', 'CCL3', 'CCR1', 'CD74', 'CEMIP', 'CLDN1', 'CLEC7A', 'COL1A1', 'CTSH', 'CYP1B1', 'FERMT3', 'FGR', 'HBEGF', 'IFITM1', 'ITGAX', 'NTNG2', 'PDPN', 'PHACTR1', 'PIK3CD', 'PLAU', 'ROBO1', 'SEMA3E', 'SEMA6B', 'SEMA7A', 'SERPINE1', 'SNAI1', 'SPHK1', 'STC1', 'SULF1', 'THY1', 'TMIGD1', 'TNC']	2.99263e-08	0.0875576	0.038736
Cellular Defense Response (GO:0006968)	4.34559e-10	48	13.1293	122.916	13	['C5AR1', 'CCR3', 'CCR5', 'CCR6', 'CD300C', 'CXCL9', 'LILRB2', 'LY96', 'MNDA', 'NCF1', 'NCF2', 'PRF1', 'TYROBP']	1.99292e-08	0.270833	0.0132518
Negative Regulation Of Interleukin-12 Production (GO:0032695)	3.97116e-10	13	56.3354	529.614	8	['CMKLR1', 'IL10', 'JAK3', 'LILRB1', 'MEFV', 'SLAMF1', 'TIGIT', 'TLR8']	1.84455e-08	0.615385	0.00815494
Regulation Of Response To External Stimulus (GO:0032101)	3.9133e-10	127	6.63846	62.451	20	['ADAMTS12', 'ALOX15', 'ALOX5', 'ANXA1', 'BCL6', 'BIRC3', 'CASP1', 'CD55', 'CGAS', 'FCGR2B', 'FGR', 'HCK', 'IRF1', 'LRP8', 'NLRP6', 'NOD2', 'PTGS2', 'SBNO2', 'SEMA7A', 'TNC']	1.84129e-08	0.15748	0.0203874
Antigen Processing And Presentation Of Exogenous Peptide Antigen (GO:0002478)	3.72776e-10	31	19.4125	183.032	11	['CLEC4A', 'FCER1G', 'FCGR2B', 'HLA-DMA', 'HLA-DMB', 'HLA-DOA', 'HLA-DOB', 'HLA-DQA1', 'HLA-DRA', 'HLA-DRB1', 'IFI30']	1.77706e-08	0.354839	0.011213
Antimicrobial Humoral Response (GO:0019730)	3.09e-10	100	7.78651	74.05	18	['CCL13', 'CXCL1', 'CXCL10', 'CXCL11', 'CXCL2', 'CXCL3', 'CXCL9', 'DEFA5', 'DEFA6', 'IGKV3-20', 'LYZ', 'PI3', 'PRSS2', 'REG1A', 'REG1B', 'REG3A', 'S100A9', 'SLC11A1']	1.49267e-08	0.18	0.0183486
Regulation Of Cytokine Production Involved In Inflammatory Response (GO:1900015)	2.41337e-10	46	13.9258	133.93	13	['ABCD2', 'ALOX5', 'CARD9', 'CLEC7A', 'GBP5', 'LILRB4', 'MEFV', 'NLRC3', 'NOD2', 'NOS2', 'TLR6', 'TNF', 'ZC3H12A']	1.18157e-08	0.282609	0.0132518
Positive Regulation Of Regulatory T Cell Differentiation (GO:0045591)	1.9182e-10	17	39.6451	385.236	9	['BCL6', 'CR1', 'FOXP3', 'HLA-DRA', 'HLA-DRB1', 'IL4I1', 'LILRB2', 'LILRB4', 'SOCS1']	9.52004e-09	0.529412	0.00917431
Positive Regulation Of Interleukin-1 Production (GO:0032732)	1.87128e-10	64	10.8374	105.424	15	['AIM2', 'CASP1', 'CCL3', 'CLEC7A', 'GBP5', 'LCP1', 'LILRA2', 'MEFV', 'MNDA', 'NLRC4', 'NOD2', 'TLR6', 'TLR8', 'TNF', 'TYROBP']	9.41617e-09	0.234375	0.0152905
Positive Regulation Of Lymphocyte Proliferation (GO:0050671)	1.70532e-10	74	9.77302	95.4648	16	['ANXA1', 'CD274', 'CD38', 'CD40', 'CD74', 'CD80', 'CD86', 'CLECL1P', 'FCGR3A', 'GPR183', 'HLA-DMB', 'LILRB2', 'PDCD1LG2', 'PTPRC', 'SASH3', 'TNFRSF4']	8.70194e-09	0.216216	0.0163099
Regulation Of Interleukin-1 Beta Production (GO:0032651)	1.39775e-10	84	8.99538	88.6456	17	['AIM2', 'CASP1', 'CCL3', 'CLEC7A', 'GBP5', 'LCP1', 'LILRA2', 'LILRB4', 'MEFV', 'MNDA', 'NLRC4', 'NOD2', 'TLR6', 'TLR8', 'TNF', 'TYROBP', 'ZC3H12A']	7.23434e-09	0.202381	0.0173293
Negative Regulation Of T Cell Proliferation (GO:0042130)	1.36504e-10	36	17.6626	174.239	12	['CD274', 'CD80', 'CD86', 'CR1', 'FOXP3', 'HLA-DRB1', 'IL10', 'IL4I1', 'LILRB1', 'LILRB2', 'LILRB4', 'PDCD1LG2']	7.16747e-09	0.333333	0.0122324
T Cell Receptor Signaling Pathway (GO:0050852)	1.27623e-10	95	8.29324	82.0539	18	['BTK', 'CD3D', 'CD8B', 'CTLA4', 'FYB2', 'HLA-DRB1', 'INPP5D', 'LCK', 'LCP2', 'PDE4B', 'PIK3CD', 'PLCG2', 'PTPRC', 'RFTN1', 'THEMIS2', 'THY1', 'ZAP70', 'ZC3H12A']	6.7997e-09	0.189474	0.0183486
Regulation Of Regulatory T Cell Differentiation (GO:0045589)	1.26961e-10	22	29.3914	290.867	10	['BCL6', 'CR1', 'CTLA4', 'FOXP3', 'IL4I1', 'IRF1', 'LAG3', 'LILRB2', 'LILRB4', 'SOCS1']	6.7997e-09	0.454545	0.0101937
Defense Response To Bacterium (GO:0042742)	1.25509e-10	204	5.20763	51.5625	26	['CASP1', 'CFP', 'DEFA5', 'DEFA6', 'DMBT1', 'FCER1G', 'FGR', 'GBP1', 'GBP4', 'IGKV3-20', 'ISG15', 'LCN2', 'LYZ', 'NLRC4', 'NLRP6', 'NOD2', 'NOS2', 'OAS2', 'PI3', 'S100A9', 'SELP', 'SERPINE1', 'SLAMF8', 'SLC11A1', 'TLR2', 'TLR6']	6.7997e-09	0.127451	0.0265036
Negative Regulation Of Type II Interferon Production (GO:0032689)	1.02055e-10	28	22.8401	228.199	11	['CD274', 'CR1', 'FOXP3', 'HAVCR2', 'HLA-DRB1', 'INHBA', 'LAPTM5', 'LILRB1', 'LILRB4', 'PDCD1LG2', 'ZC3H12A']	5.6884e-09	0.392857	0.011213
Negative Regulation Of Interleukin-10 Production (GO:0032693)	9.25626e-11	16	45.3099	454.62	9	['CD274', 'FCGR2B', 'FOXP3', 'JAK3', 'LILRB1', 'LILRB4', 'PDCD1LG2', 'TRIB2', 'TYROBP']	5.23991e-09	0.5625	0.00917431
Positive Regulation Of Interleukin-8 Production (GO:0032757)	8.94483e-11	61	11.5451	116.01	15	['CD2', 'CD244', 'CD74', 'CHI3L1', 'CLEC7A', 'DEFA5', 'FCN1', 'FFAR2', 'LILRA2', 'NOD2', 'NOS2', 'SERPINE1', 'TLR2', 'TLR8', 'TNF']	5.14399e-09	0.245902	0.0152905
Positive Regulation Of Phagocytosis (GO:0050766)	6.92265e-11	60	11.802	119.905	15	['C2', 'CCL2', 'CD300LF', 'CFP', 'CLEC7A', 'FCER1G', 'FCGR2B', 'FCN1', 'IL2RB', 'PLCG2', 'PTPRC', 'RAB31', 'SIRPG', 'SLC11A1', 'TNF']	4.04528e-09	0.25	0.0152905
Regulation Of Cytokine Production (GO:0001817)	5.13505e-11	167	5.97775	61.5078	24	['AGT', 'ALOX5', 'ANXA1', 'BATF', 'BCL6', 'C5AR2', 'CARD9', 'CCN4', 'CLEC4A', 'FCGR2B', 'FGR', 'FOXP3', 'HLA-DRB1', 'IL10', 'IRF7', 'ISG15', 'NFAM1', 'NOS2', 'PIK3CD', 'PTPRC', 'RGCC', 'SLC11A1', 'SRGN', 'TNF']	3.04988e-09	0.143713	0.0244648
B Cell Mediated Immunity (GO:0019724)	4.15257e-11	15	52.8629	548.806	9	['CD19', 'CD27', 'CD74', 'CSF2RB', 'FCER1G', 'FCGR2B', 'IL21R', 'IL2RB', 'TLR8']	2.50746e-09	0.6	0.00917431
Regulation Of Phagocytosis (GO:0050764)	4.07833e-11	58	12.3516	128.327	15	['CLEC7A', 'DYSF', 'FCER1G', 'FCGR2B', 'FGR', 'HCK', 'IL2RB', 'OLFM4', 'PTPRC', 'SIRPG', 'SLC11A1', 'SPHK1', 'TGM2', 'TLR2', 'TNF']	2.50437e-09	0.258621	0.0152905
Positive Regulation Of Type II Interferon Production (GO:0032729)	4.07833e-11	58	12.3516	128.327	15	['CD2', 'CD244', 'CLEC7A', 'EBI3', 'IL12RB1', 'IL12RB2', 'ISG15', 'LILRB1', 'PDE4B', 'RASGRP1', 'SLAMF1', 'SLAMF6', 'SLC11A1', 'SLC7A5', 'TLR8']	2.50437e-09	0.258621	0.0152905
Positive Regulation Of Interleukin-1 Beta Production (GO:0032731)	3.10312e-11	57	12.646	132.887	15	['AIM2', 'CASP1', 'CCL3', 'CLEC7A', 'GBP5', 'LCP1', 'LILRA2', 'MEFV', 'MNDA', 'NLRC4', 'NOD2', 'TLR6', 'TLR8', 'TNF', 'TYROBP']	1.97239e-09	0.263158	0.0152905
Chemokine-Mediated Signaling Pathway (GO:0070098)	3.10312e-11	57	12.646	132.887	15	['CCL11', 'CCL13', 'CCL18', 'CCL2', 'CCL24', 'CCL3', 'CCL4', 'CCL8', 'CCR1', 'CXCL1', 'CXCL10', 'CXCL11', 'CXCL2', 'CXCL3', 'CXCL9']	1.97239e-09	0.263158	0.0152905
Negative Regulation Of Immune Response (GO:0050777)	2.67097e-11	66	11.3391	119.893	16	['ALOX15', 'CD300A', 'CGAS', 'CR1', 'FCGR2B', 'FGR', 'FOXP3', 'HAVCR2', 'HCK', 'HLA-DRB1', 'LILRB1', 'NLRC3', 'PDCD1', 'RHBDF2', 'SAMSN1', 'SPI1']	1.75944e-09	0.242424	0.0163099
Cellular Response To Type II Interferon (GO:0071346)	2.67097e-11	66	11.3391	119.893	16	['CASP1', 'CCL11', 'CCL13', 'CCL18', 'CCL2', 'CCL24', 'CCL3', 'CCL4', 'CCL8', 'GBP1', 'GBP4', 'GBP5', 'HCK', 'IL12RB1', 'IRF1', 'TLR2']	1.75944e-09	0.242424	0.0163099
Positive Regulation Of Interleukin-6 Production (GO:0032755)	2.57671e-11	76	10.2173	108.19	17	['CARD9', 'CD74', 'CLEC7A', 'LCP1', 'LILRA2', 'LILRB2', 'NOD2', 'NOS2', 'PLCG2', 'POU2AF1', 'POU2F2', 'SCIMP', 'TLR2', 'TLR6', 'TLR8', 'TNF', 'TYROBP']	1.75944e-09	0.223684	0.0173293
Positive Regulation Of Lymphocyte Activation (GO:0051251)	2.21837e-11	47	15.0113	159.929	14	['CCL2', 'CLEC7A', 'HLA-DMA', 'HLA-DMB', 'HLA-DOA', 'HLA-DOB', 'HLA-DQA1', 'HLA-DRA', 'HLA-DRB1', 'LCK', 'NOD2', 'SIRPG', 'THY1', 'TYROBP']	1.5456e-09	0.297872	0.0142712
Positive Regulation Of Leukocyte Cell-Cell Adhesion (GO:1903039)	8.06705e-12	44	16.5137	183.191	14	['CCL2', 'HLA-DMA', 'HLA-DMB', 'HLA-DOA', 'HLA-DOB', 'HLA-DQA1', 'HLA-DRA', 'HLA-DRB1', 'ITGB2', 'LCK', 'NR4A3', 'SIRPG', 'THY1', 'TNF']	5.73077e-10	0.318182	0.0142712
Immune Response-Activating Cell Surface Receptor Signaling Pathway (GO:0002429)	7.29979e-12	23	32.3611	360.396	11	['C5AR1', 'C5AR2', 'CD19', 'CMKLR1', 'CR1', 'FCER1G', 'FPR1', 'LAX1', 'LILRA2', 'MICB', 'SH2B2']	5.28942e-10	0.478261	0.011213
Positive Regulation Of Immune Response (GO:0050778)	6.03931e-12	80	10.3038	115.599	18	['CD74', 'CFP', 'FCGR2B', 'GBP5', 'HLA-DMB', 'HLA-DRA', 'HLA-DRB1', 'IL10', 'IL12RB1', 'ITGAM', 'ITGB2', 'LILRB1', 'NOD2', 'PCK1', 'PTPRC', 'SASH3', 'TASL', 'TLR8']	4.46539e-10	0.225	0.0183486
Positive Regulation Of Defense Response (GO:0031349)	4.55126e-12	124	7.67595	87.0597	22	['ADAM8', 'AGT', 'AIM2', 'CASP1', 'CCL3', 'CCN4', 'GBP5', 'GPR4', 'GPSM3', 'LCP1', 'LGALS1', 'MEFV', 'NKG7', 'NLRC4', 'NLRP6', 'PLA2G7', 'S100A9', 'SERPINE1', 'TASL', 'TLR2', 'TLR8', 'TNF']	3.43525e-10	0.177419	0.0224261
Cellular Response To Chemokine (GO:1990869)	4.11085e-12	59	13.1875	150.154	16	['CCL11', 'CCL13', 'CCL18', 'CCL2', 'CCL24', 'CCL3', 'CCL4', 'CCL8', 'CCR1', 'CXCL1', 'CXCL10', 'CXCL11', 'CXCL2', 'CXCL3', 'CXCL9', 'ZC3H12A']	3.16885e-10	0.271186	0.0163099
Regulation Of Defense Response (GO:0031347)	2.31992e-12	97	9.23231	107.414	20	['ADAMTS12', 'ALOX15', 'ALOX5', 'ANXA1', 'APOE', 'BCL6', 'BIRC3', 'CASP1', 'CGAS', 'FCGR2B', 'FGR', 'HCK', 'IRF1', 'LRP8', 'NLRP6', 'NOD2', 'PTGS2', 'SBNO2', 'SEMA7A', 'TNC']	1.82719e-10	0.206186	0.0203874
Regulation Of Interleukin-2 Production (GO:0032663)	1.37101e-12	47	16.6023	196.952	15	['CARD11', 'CD80', 'CD86', 'CLEC7A', 'CR1', 'FOXP3', 'GBP1', 'HAVCR2', 'IRF4', 'LAPTM5', 'LILRB4', 'PDE4B', 'PLCG2', 'PTPRC', 'TBX21']	1.10382e-10	0.319149	0.0152905
Positive Regulation Of T Cell Differentiation (GO:0045582)	1.27208e-12	64	12.8301	152.62	17	['ADAM8', 'BCL6', 'CR1', 'FOXP3', 'HLA-DRA', 'HLA-DRB1', 'IHH', 'IL12RB1', 'IL4I1', 'LILRB2', 'LILRB4', 'PCK1', 'RHOH', 'SOCS1', 'TNFSF9', 'VNN1', 'ZAP70']	1.04744e-10	0.265625	0.0173293
Regulation Of Tumor Necrosis Factor Production (GO:0032680)	9.5235e-13	127	7.87765	94.6989	23	['C5AR2', 'CCL3', 'CD2', 'CLEC4A', 'CLEC7A', 'FCGR3A', 'HAVCR2', 'IL10', 'LCP1', 'LILRA2', 'LILRB1', 'LILRB4', 'LY96', 'NLRC3', 'NOD2', 'OAS2', 'PLCG2', 'PTPRC', 'RASGRP1', 'SLAMF1', 'TLR2', 'TYROBP', 'ZC3H12A']	8.02411e-11	0.181102	0.0234455
B Cell Activation (GO:0042113)	8.1108e-13	92	9.87477	119.395	20	['ADGRG3', 'BTK', 'CD22', 'CD40', 'CD79A', 'CD79B', 'CD86', 'GPR183', 'IL10', 'JAK3', 'LAT2', 'LAX1', 'LYL1', 'NFAM1', 'PIK3CD', 'PLCG2', 'PRKCB', 'PTPRC', 'RASGRP1', 'ZAP70']	6.99653e-11	0.217391	0.0203874
Regulation Of B Cell Activation (GO:0050864)	7.52085e-13	25	32.6174	395.445	12	['CD19', 'CD22', 'FCGR2B', 'IKZF3', 'IL10', 'IL4I1', 'LAPTM5', 'MZB1', 'NOD2', 'SAMSN1', 'SLAMF8', 'THEMIS2']	6.64586e-11	0.48	0.0122324
Defense Response To Virus (GO:0051607)	6.01641e-13	189	6.21517	75.9535	28	['AIM2', 'APOBEC3G', 'BST2', 'CASP1', 'CD40', 'CGAS', 'CXCL10', 'DDIT4', 'GBP5', 'IFI6', 'IFIT3', 'IFITM1', 'IFITM2', 'IFITM3', 'IRF1', 'IRF7', 'ISG15', 'ISG20', 'LILRB1', 'MX2', 'NLRP6', 'OAS2', 'PRF1', 'PTPRC', 'SLFN11', 'TLR2', 'TLR8', 'TNF']	5.44936e-11	0.148148	0.0285423
Regulation Of T Cell Proliferation (GO:0042129)	2.61424e-13	77	11.6387	146.446	19	['ANXA1', 'CD274', 'CD80', 'CD86', 'CLECL1P', 'CR1', 'FOXP3', 'HLA-DMB', 'HLA-DRB1', 'IDO1', 'IL10', 'IL4I1', 'LILRB1', 'LILRB2', 'LILRB4', 'PDCD1LG2', 'PTPRC', 'TNFSF8', 'TNFSF9']	2.42856e-11	0.246753	0.019368
Regulation Of Interleukin-12 Production (GO:0032655)	2.3326e-13	50	16.6824	210.734	16	['CD40', 'CLEC7A', 'CMKLR1', 'IL10', 'JAK3', 'LAPTM5', 'LILRB1', 'LTB', 'MAPK11', 'MEFV', 'PLCG2', 'SCIMP', 'SLAMF1', 'TIGIT', 'TLR2', 'TLR8']	2.22395e-11	0.32	0.0163099
Positive Regulation Of T Cell Activation (GO:0050870)	1.97943e-13	107	9.21536	117.067	22	['ANXA1', 'CCL2', 'CD274', 'CD80', 'CD86', 'CLECL1P', 'HLA-DMA', 'HLA-DMB', 'HLA-DOA', 'HLA-DOB', 'HLA-DQA1', 'HLA-DRA', 'HLA-DRB1', 'LCK', 'LILRB2', 'NOD2', 'PDCD1LG2', 'PTPRC', 'RHOH', 'SIRPG', 'THY1', 'ZAP70']	1.93823e-11	0.205607	0.0224261
Extracellular Matrix Organization (GO:0030198)	9.78975e-14	176	6.76347	87.9875	28	['ADAM8', 'ADAMTS12', 'ADAMTS14', 'ADAMTS2', 'ADAMTS4', 'COL12A1', 'COL18A1', 'COL1A1', 'COL23A1', 'COL24A1', 'COL4A1', 'COL5A3', 'COL7A1', 'COL9A3', 'CTSK', 'CYP1B1', 'LCP1', 'LOXL1', 'LOXL2', 'LUM', 'MMP1', 'MMP12', 'MMP28', 'MMP3', 'MMP9', 'PRSS2', 'SERPINF2', 'TLL2']	9.85229e-12	0.159091	0.0285423
Regulation Of Interleukin-6 Production (GO:0032675)	8.63014e-14	114	9.00618	117.657	23	['C5AR2', 'CARD9', 'CD74', 'CLEC7A', 'IL10', 'LCP1', 'LILRA2', 'LILRB2', 'LILRB4', 'NLRC3', 'NOD2', 'NOS2', 'PLCG2', 'POU2AF1', 'POU2F2', 'SCIMP', 'SLAMF1', 'TLR2', 'TLR6', 'TLR8', 'TNF', 'TYROBP', 'ZC3H12A']	8.93342e-12	0.201754	0.0234455
Response To Cytokine (GO:0034097)	7.96435e-14	125	8.47312	110.988	24	['ANXA1', 'BST2', 'CD274', 'CD40', 'CD74', 'CHI3L1', 'CIITA', 'FOXH1', 'HCLS1', 'IFITM1', 'IFITM2', 'IFITM3', 'IRAK2', 'ISG15', 'JAK3', 'KYNU', 'MEFV', 'MX2', 'OSMR', 'SELP', 'SLC11A1', 'SPHK1', 'TIMP1', 'UBD']	8.48671e-12	0.192	0.0244648
Defense Response To Symbiont (GO:0140546)	6.7107e-14	148	7.60949	100.242	26	['AIM2', 'APOBEC3G', 'BST2', 'CASP1', 'CD40', 'CGAS', 'DDIT4', 'GBP5', 'IFI6', 'IFIT3', 'IFITM1', 'IFITM2', 'IFITM3', 'IRF1', 'IRF7', 'ISG15', 'ISG20', 'LILRB1', 'MX2', 'NLRP6', 'OAS2', 'PRF1', 'PTPRC', 'SLFN11', 'TLR2', 'TLR8']	7.36753e-12	0.175676	0.0265036
Regulation Of Interleukin-8 Production (GO:0032677)	6.0891e-14	81	11.6589	154.078	20	['ANXA1', 'C5AR2', 'CD2', 'CD244', 'CD74', 'CHI3L1', 'CLEC7A', 'DEFA5', 'FCN1', 'FFAR2', 'IL10', 'LILRA2', 'NOD2', 'NOS2', 'PTPRC', 'SERPINE1', 'TLR2', 'TLR6', 'TLR8', 'TNF']	6.894e-12	0.246914	0.0203874
Regulation Of Interleukin-10 Production (GO:0032653)	5.21363e-14	46	18.9087	251.162	16	['CD274', 'CLEC7A', 'FCGR2B', 'FOXP3', 'HLA-DRB1', 'IRF4', 'ISG15', 'JAK3', 'LILRB1', 'LILRB4', 'NOD2', 'PDCD1LG2', 'PLCG2', 'TIGIT', 'TRIB2', 'TYROBP']	6.09322e-12	0.347826	0.0163099
Regulation Of B Cell Proliferation (GO:0030888)	2.30858e-14	44	20.2604	276.285	16	['CD22', 'CD300A', 'CD38', 'CD40', 'CD74', 'CTLA4', 'FCGR2B', 'GPR183', 'IKZF3', 'IL10', 'MNDA', 'MZB1', 'PTPRC', 'SASH3', 'TNFRSF4', 'TYROBP']	2.78799e-12	0.363636	0.0163099
Positive Regulation Of Inflammatory Response (GO:0050729)	1.06102e-14	104	10.1208	141.43	23	['ADAM8', 'AGT', 'AIM2', 'C2CD4A', 'C2CD4B', 'CASP1', 'CCL3', 'CCN4', 'GPR4', 'GPSM3', 'LCP1', 'LGALS1', 'MEFV', 'NKG7', 'NLRC4', 'NLRP6', 'OSMR', 'PLA2G7', 'PLCG2', 'S100A9', 'SERPINE1', 'TLR2', 'TNF']	1.32555e-12	0.221154	0.0234455
Positive Regulation Of Response To External Stimulus (GO:0032103)	3.50537e-15	155	7.88629	113.998	28	['ADAM8', 'AGT', 'AIM2', 'CASP1', 'CCL3', 'CCN4', 'CD180', 'GBP5', 'GPR4', 'GPSM3', 'LCP1', 'LGALS1', 'LY96', 'MEFV', 'NKG7', 'NLRC4', 'NLRP6', 'PLA2G7', 'PLAU', 'S100A9', 'SCIMP', 'SERPINE1', 'SERPINF2', 'TASL', 'THBD', 'TLR2', 'TLR8', 'TNF']	4.5357e-13	0.180645	0.0285423
Positive Regulation Of ERK1 And ERK2 Cascade (GO:0070374)	3.03533e-15	179	7.21163	104.697	30	['ALOX15', 'APOE', 'C5AR1', 'CARD9', 'CCL11', 'CCL13', 'CCL18', 'CCL2', 'CCL24', 'CCL3', 'CCL4', 'CCL8', 'CCR1', 'CD74', 'CHI3L1', 'GPR183', 'GPR55', 'HLA-DRB1', 'ICAM1', 'NOD2', 'NTRK2', 'P2RY6', 'PTPRC', 'RAMP3', 'RASGRP1', 'SCIMP', 'SEMA7A', 'SERPINF2', 'SLAMF1', 'TNF']	4.07296e-13	0.167598	0.030581
Neutrophil Chemotaxis (GO:0030593)	2.80407e-15	70	14.2281	207.05	20	['CCL11', 'CCL13', 'CCL18', 'CCL2', 'CCL24', 'CCL3', 'CCL4', 'CCL8', 'CXCL1', 'CXCL10', 'CXCL11', 'CXCL2', 'CXCL3', 'CXCL9', 'EDN3', 'FCER1G', 'ITGB2', 'PDE4B', 'PIK3CD', 'S100A9']	3.90736e-13	0.285714	0.0203874
Regulation Of ERK1 And ERK2 Cascade (GO:0070372)	2.16448e-15	244	6.01751	88.2447	35	['ALOX15', 'APOE', 'C5AR1', 'CARD9', 'CCL11', 'CCL13', 'CCL18', 'CCL2', 'CCL24', 'CCL3', 'CCL4', 'CCL8', 'CCR1', 'CD74', 'CHI3L1', 'DUSP4', 'EPHB1', 'GBP1', 'GPR183', 'GPR55', 'HLA-DRB1', 'ICAM1', 'NOD2', 'NTRK2', 'P2RY6', 'PTPRC', 'RAMP3', 'RASGRP1', 'ROS1', 'SCIMP', 'SEMA7A', 'SERPINF2', 'SLAMF1', 'TNF', 'WNK2']	3.13676e-13	0.143443	0.0356779
Neutrophil Migration (GO:1990266)	1.611e-15	77	13.3494	197.477	21	['CCL11', 'CCL13', 'CCL18', 'CCL2', 'CCL24', 'CCL3', 'CCL4', 'CCL8', 'CXCL1', 'CXCL10', 'CXCL11', 'CXCL2', 'CXCL3', 'CXCL9', 'EDN3', 'FCER1G', 'GP2', 'ITGB2', 'PDE4B', 'PIK3CD', 'S100A9']	2.43194e-13	0.272727	0.0214067
Granulocyte Chemotaxis (GO:0071621)	4.85821e-16	73	14.3778	220.176	21	['ANXA1', 'CCL11', 'CCL13', 'CCL18', 'CCL2', 'CCL24', 'CCL3', 'CCL4', 'CCL8', 'CXCL1', 'CXCL10', 'CXCL11', 'CXCL2', 'CXCL3', 'CXCL9', 'EDN3', 'FCER1G', 'ITGB2', 'PDE4B', 'PIK3CD', 'S100A9']	7.65274e-14	0.287671	0.0214067
T Cell Activation (GO:0042110)	4.68402e-16	111	10.3797	159.115	25	['CD2', 'CD3D', 'CD7', 'CD74', 'CD80', 'CD86', 'CD8B', 'CEACAM21', 'CLEC7A', 'FOXP3', 'IRF4', 'LCK', 'LCP1', 'MICB', 'NLRC3', 'PIK3CD', 'PTPRC', 'RASGRP1', 'RHOH', 'SLAMF6', 'SLAMF7', 'TNFRSF4', 'TNFSF14', 'TREML2', 'ZAP70']	7.65274e-14	0.225225	0.0254842
Cellular Response To Lipid (GO:0071396)	2.54883e-16	228	6.51918	101.658	35	['CASP1', 'CCL2', 'CCR5', 'CD180', 'CD274', 'CD80', 'CD86', 'CXCL1', 'CXCL10', 'CXCL11', 'CXCL2', 'CXCL3', 'CXCL9', 'DEFA5', 'DEFA6', 'FES', 'FFAR2', 'IL10', 'LCP1', 'LILRB1', 'LILRB2', 'LY96', 'MAP4K1', 'NOD2', 'NUGGC', 'PDCD1LG2', 'PDE4B', 'PLCG2', 'RAMP3', 'SBNO2', 'SERPINE1', 'SPP1', 'TESC', 'TNIP3', 'ZC3H12A']	4.39734e-14	0.153509	0.0356779
Regulation Of Immune Response (GO:0050776)	1.14654e-16	77	14.2534	227.208	22	['BCL6', 'BIRC3', 'CD22', 'CFP', 'CGAS', 'FCGR1A', 'FCGR2B', 'FCGR3A', 'FCGR3B', 'FGR', 'FOXP3', 'HLA-DRA', 'HLA-DRB1', 'IL4I1', 'INPP5D', 'IRF1', 'IRF4', 'IRF7', 'LAG3', 'LRP8', 'PDCD1', 'SPNS2']	2.07696e-14	0.285714	0.0224261
Cellular Response To Oxygen-Containing Compound (GO:1901701)	4.14442e-17	406	4.85971	79.6144	48	['ADGRV1', 'ALOX15', 'ALOX5AP', 'CASP1', 'CCL2', 'CCR5', 'CD180', 'CD274', 'CD80', 'CD86', 'CHP2', 'CPNE5', 'CXCL1', 'CXCL10', 'CXCL11', 'CXCL2', 'CXCL3', 'CXCL9', 'DEFA5', 'DEFA6', 'FES', 'FFAR2', 'GLRA2', 'IL10', 'LCP1', 'LILRB1', 'LILRB2', 'LY96', 'MMP3', 'MMP9', 'NCF1', 'NOD2', 'NR4A3', 'NUGGC', 'P2RY4', 'P2RY6', 'PDCD1LG2', 'PDE4B', 'PLCG2', 'RAMP3', 'SBNO2', 'SERPINE1', 'SLC13A2', 'TESC', 'TGM2', 'TLR2', 'TNIP3', 'ZC3H12A']	7.90276e-15	0.118227	0.0489297
Positive Regulation Of MAPK Cascade (GO:0043410)	2.85318e-17	310	5.66075	93.6552	42	['ADAM8', 'ALOX15', 'APOE', 'C5AR1', 'CARD9', 'CCL11', 'CCL13', 'CCL18', 'CCL2', 'CCL24', 'CCL3', 'CCL4', 'CCL8', 'CCR1', 'CD40', 'CD74', 'CHI3L1', 'DOK2', 'DOK3', 'EDN3', 'GHR', 'GPR183', 'GPR55', 'HLA-DRB1', 'ICAM1', 'LAPTM5', 'LRRK2', 'MAP4K1', 'NOD2', 'NTRK2', 'P2RY6', 'PIK3R5', 'PLCG2', 'PTPRC', 'RAMP3', 'RASGRP1', 'ROBO1', 'SCIMP', 'SEMA7A', 'SERPINF2', 'SLAMF1', 'TNF']	5.74281e-15	0.135484	0.0428135
Negative Regulation Of T Cell Activation (GO:0050868)	2.02463e-17	49	22.5184	375.914	19	['CD274', 'CD80', 'CD86', 'CR1', 'FCGR2B', 'FOXP3', 'HAVCR2', 'HLA-DRB1', 'IL10', 'IL4I1', 'JAK3', 'LAPTM5', 'LAX1', 'LILRB1', 'LILRB2', 'LILRB4', 'PDCD1LG2', 'TIGIT', 'TNFAIP8L2']	4.31485e-15	0.387755	0.019368
Negative Regulation Of Lymphocyte Proliferation (GO:0050672)	3.10438e-18	39	30.4543	533.195	18	['CD274', 'CD300A', 'CD80', 'CD86', 'CR1', 'CTLA4', 'FCGR2B', 'FOXP3', 'HLA-DRB1', 'IL10', 'IL4I1', 'LILRB1', 'LILRB2', 'LILRB4', 'LST1', 'MNDA', 'PDCD1LG2', 'TYROBP']	7.02948e-16	0.461538	0.0183486
Response To Lipopolysaccharide (GO:0032496)	1.33658e-18	159	9.04774	161.719	32	['CASP1', 'CCL2', 'CCR5', 'CD180', 'CD274', 'CD80', 'CD86', 'CXCL1', 'CXCL10', 'CXCL11', 'CXCL2', 'CXCL3', 'CXCL9', 'DEFA5', 'DEFA6', 'IL10', 'LILRB1', 'LILRB2', 'LY96', 'NOCT', 'NOD2', 'NOS2', 'NUGGC', 'PDCD1LG2', 'PDE4B', 'S100A9', 'SBNO2', 'SELP', 'SERPINE1', 'SLC11A1', 'TNIP3', 'ZC3H12A']	3.22828e-16	0.201258	0.0326198
Regulation Of Type II Interferon Production (GO:0032649)	8.13369e-19	87	14.407	260.619	25	['CD2', 'CD244', 'CD274', 'CLEC7A', 'CR1', 'EBI3', 'FOXP3', 'HAVCR2', 'HLA-DRB1', 'IL12RB1', 'IL12RB2', 'INHBA', 'ISG15', 'LAPTM5', 'LILRB1', 'LILRB4', 'PDCD1LG2', 'PDE4B', 'RASGRP1', 'SLAMF1', 'SLAMF6', 'SLC11A1', 'SLC7A5', 'TLR8', 'ZC3H12A']	2.10488e-16	0.287356	0.0254842
Negative Regulation Of Cytokine Production (GO:0001818)	6.34675e-19	178	8.49086	154.512	34	['ABCD2', 'ANXA1', 'C5AR2', 'CD274', 'CLEC4A', 'CMKLR1', 'CR1', 'FCGR2B', 'FOXP3', 'GBP1', 'HAVCR2', 'HLA-DRB1', 'IL10', 'INHBA', 'JAK3', 'LAPTM5', 'LILRB1', 'LILRB4', 'MEFV', 'NLRC3', 'PDCD1LG2', 'PTPRC', 'RGCC', 'SLAMF1', 'SLC11A1', 'SRGN', 'TBX21', 'TIGIT', 'TLR6', 'TLR8', 'TNF', 'TRIB2', 'TYROBP', 'ZC3H12A']	1.76879e-16	0.191011	0.0346585
Regulation Of T Cell Activation (GO:0050863)	5.74484e-19	62	19.6063	357.633	22	['CCL2', 'CD2', 'HLA-DMA', 'HLA-DMB', 'HLA-DOA', 'HLA-DOB', 'HLA-DQA1', 'HLA-DRA', 'HLA-DRB1', 'IL4I1', 'JAK3', 'LAPTM5', 'LAX1', 'LCK', 'SIRPG', 'SIT1', 'TBX21', 'THY1', 'TIGIT', 'TNFAIP8L2', 'TNFSF8', 'TNFSF9']	1.73446e-16	0.354839	0.0224261
Cellular Response To Molecule Of Bacterial Origin (GO:0071219)	1.23851e-19	117	11.8116	223.323	29	['CASP1', 'CCL2', 'CCR5', 'CD180', 'CD274', 'CD80', 'CD86', 'CXCL1', 'CXCL10', 'CXCL11', 'CXCL2', 'CXCL3', 'CXCL9', 'DEFA5', 'DEFA6', 'FCGR2B', 'IL10', 'LILRB1', 'LILRB2', 'LY96', 'NOD2', 'NUGGC', 'PDCD1LG2', 'PDE4B', 'SBNO2', 'SERPINE1', 'TLR2', 'TNIP3', 'ZC3H12A']	4.07919e-17	0.247863	0.0295617
Response To Type II Interferon (GO:0034341)	8.23842e-20	80	16.2437	309.997	25	['BST2', 'CASP1', 'CCL11', 'CCL13', 'CCL18', 'CCL2', 'CCL24', 'CCL3', 'CCL4', 'CCL8', 'CD40', 'CD74', 'CIITA', 'GBP1', 'GBP4', 'GBP5', 'IFITM1', 'IFITM2', 'IFITM3', 'IL12RB1', 'KYNU', 'MEFV', 'SLC11A1', 'TLR2', 'UBD']	2.98478e-17	0.3125	0.0254842
Regulation Of Inflammatory Response (GO:0050727)	1.21731e-20	240	7.44861	148.336	41	['ADAMTS12', 'AGT', 'AIM2', 'ALOX15', 'ALOX5', 'ANXA1', 'APOE', 'BCL6', 'BIRC3', 'CASP1', 'CCL3', 'CCN4', 'FFAR2', 'GPR4', 'GPSM3', 'HCK', 'IL10', 'IL10RA', 'LCP1', 'LGALS1', 'MEFV', 'MMP3', 'MMP9', 'NKG7', 'NLRC3', 'NLRC4', 'NLRP6', 'NOD2', 'PLA2G7', 'PTGS2', 'REG3A', 'S100A9', 'SBNO2', 'SEMA7A', 'SERPINE1', 'SPHK1', 'TLR2', 'TNC', 'TNF', 'TNFAIP6', 'TNFAIP8L2']	4.90035e-18	0.170833	0.0417941
Immunoglobulin Mediated Immune Response (GO:0016064)	5.45281e-21	30	53.3079	1080.2	18	['CARD9', 'CD19', 'CD27', 'CD74', 'CSF2RB', 'FCER1G', 'FCGR2B', 'GAPT', 'HLA-DMA', 'HLA-DMB', 'HLA-DOA', 'HLA-DOB', 'HLA-DQA1', 'HLA-DRA', 'HLA-DRB1', 'IL21R', 'IL2RB', 'TLR8']	2.46944e-18	0.6	0.0183486
Cellular Response To Lipopolysaccharide (GO:0071222)	5.19279e-21	124	11.9688	242.782	31	['CASP1', 'CCL2', 'CCL3', 'CCR5', 'CD180', 'CD274', 'CD80', 'CD86', 'CXCL1', 'CXCL10', 'CXCL11', 'CXCL2', 'CXCL3', 'CXCL9', 'DEFA5', 'DEFA6', 'HCK', 'IL10', 'LILRB1', 'LILRB2', 'LY96', 'NOD2', 'NUGGC', 'PDCD1LG2', 'PDE4B', 'PLCG2', 'SBNO2', 'SERPINE1', 'TNF', 'TNIP3', 'ZC3H12A']	2.46944e-18	0.25	0.0316004
B Cell Receptor Signaling Pathway (GO:0050853)	2.01515e-22	46	32.6912	709.259	22	['BTK', 'CD19', 'CD38', 'CD79A', 'CD79B', 'CTLA4', 'IGHG1', 'IGHG2', 'IGHG3', 'IGHG4', 'IGKC', 'IGLC3', 'LAT2', 'LCK', 'MNDA', 'NFAM1', 'PIK3CD', 'PLCG2', 'PRKCB', 'PTPRC', 'RFTN1', 'SH2B2']	1.21682e-19	0.478261	0.0224261
Antigen Receptor-Mediated Signaling Pathway (GO:0050851)	3.87788e-23	134	12.2413	274.345	34	['BTK', 'CD19', 'CD38', 'CD3D', 'CD79A', 'CD79B', 'CD8B', 'CTLA4', 'FYB2', 'HLA-DRB1', 'IGHG1', 'IGHG2', 'IGHG3', 'IGHG4', 'IGKC', 'IGLC3', 'INPP5D', 'LAT2', 'LAX1', 'LCK', 'LCP2', 'MNDA', 'NFAM1', 'PDE4B', 'PIK3CD', 'PLCG2', 'PRKCB', 'PTPRC', 'RFTN1', 'SH2B2', 'THEMIS2', 'THY1', 'ZAP70', 'ZC3H12A']	2.80991e-20	0.253731	0.0346585
Cellular Response To Cytokine Stimulus (GO:0071345)	1.41235e-25	308	7.41176	184.183	52	['ADAMTS12', 'AIM2', 'ALOX15', 'CASP1', 'CCL11', 'CCL13', 'CCL18', 'CCL2', 'CCL24', 'CCL3', 'CCL4', 'CCL8', 'CCR1', 'CD40', 'CHI3L1', 'CSF2RA', 'CSF2RB', 'CSF3R', 'DUOX2', 'EBI3', 'FOXH1', 'GBP1', 'GBP4', 'GBP5', 'GHR', 'HCK', 'HCLS1', 'IFITM2', 'IL12RB1', 'IL12RB2', 'IL21R', 'IL27RA', 'IL2RB', 'IL5RA', 'IRF1', 'JAK3', 'LILRA1', 'LILRA2', 'LILRB1', 'LILRB2', 'LILRB4', 'LRP8', 'LRRK2', 'MAPK11', 'MNDA', 'OSMR', 'RHEX', 'SBNO2', 'SELPLG', 'SOCS1', 'TLR2', 'ZC3H12A']	1.27924e-22	0.168831	0.0530071
Cytokine-Mediated Signaling Pathway (GO:0019221)	1.22386e-26	257	8.58166	222.37	49	['AIM2', 'BIRC3', 'CARD14', 'CCL11', 'CCL13', 'CCL18', 'CCL2', 'CCL24', 'CCL3', 'CCL4', 'CCL8', 'CCR1', 'CD300LF', 'CSF2RA', 'CSF2RB', 'CSF3R', 'CXCL1', 'CXCL10', 'CXCL11', 'CXCL2', 'CXCL3', 'CXCL9', 'DUOX2', 'EBI3', 'FCER1G', 'GHR', 'HCK', 'IL12RB1', 'IL12RB2', 'IL18RAP', 'IL21R', 'IL27RA', 'IL2RA', 'IL2RB', 'IL5RA', 'IRAK2', 'JAK3', 'LILRA1', 'LILRA2', 'LILRB1', 'LILRB2', 'LILRB4', 'LRP8', 'OAS2', 'OSMR', 'RHEX', 'SOCS1', 'SPI1', 'TNF']	1.47801e-23	0.190661	0.049949
Inflammatory Response (GO:0006954)	1.77293e-33	236	10.8694	355.986	54	['ADAM8', 'ALOX15', 'ANXA1', 'APOL2', 'C5AR1', 'C5AR2', 'CCL11', 'CCL13', 'CCL18', 'CCL2', 'CCL24', 'CCL3', 'CCL4', 'CCL8', 'CCR1', 'CCR3', 'CCR5', 'CD40', 'CHI3L1', 'CIITA', 'CMKLR1', 'CXCL1', 'CXCL10', 'CXCL11', 'CXCL2', 'CXCL3', 'CXCL9', 'FCGR2B', 'FPR1', 'GPR68', 'IL2RA', 'IRAK2', 'ITGAL', 'ITGB2', 'LYZ', 'MEFV', 'NFAM1', 'NLRC4', 'NLRP6', 'NOS2', 'NRROS', 'OLR1', 'PIK3CD', 'PTGDR', 'PTGIR', 'S100A9', 'SLC11A1', 'TLR10', 'TLR2', 'TLR6', 'TNF', 'TNFAIP6', 'TNFRSF4', 'VNN1']	3.21167e-30	0.228814	0.0550459
Positive Regulation Of Cytokine Production (GO:0001819)	1.13005e-39	320	10.0049	389.661	68	['AGT', 'ANXA1', 'BATF', 'CARD11', 'CARD9', 'CASP1', 'CD2', 'CD244', 'CD274', 'CD40', 'CD74', 'CD80', 'CD86', 'CGAS', 'CHI3L1', 'CLEC7A', 'CLECL1P', 'CYP1B1', 'DEFA5', 'EBI3', 'FCER1G', 'FCN1', 'FFAR2', 'FGR', 'GBP5', 'HAVCR2', 'IL10', 'IL12RB1', 'IL12RB2', 'IRF1', 'IRF4', 'IRF7', 'ISG15', 'LAPTM5', 'LCP1', 'LILRA2', 'LILRB1', 'LILRB2', 'LTB', 'MAPK11', 'NFAM1', 'NOD2', 'NOS2', 'PDE4B', 'PIK3CD', 'PLCG2', 'POU2AF1', 'POU2F2', 'PTGS2', 'PTPRC', 'RASGRP1', 'RFTN1', 'RGCC', 'SCIMP', 'SERPINE1', 'SERPINF2', 'SLAMF1', 'SLAMF6', 'SLC11A1', 'SLC7A5', 'SPHK1', 'SULF1', 'TIGIT', 'TLR2', 'TLR6', 'TLR8', 'TNF', 'TYROBP']	4.09417e-36	0.2125	0.069317

### Sheet: CD_colon_Aminosalicylates (5-ASA drugs)
pathway_id	pval	pathway_size	odds_ratio	combined_score	overlap_size	intersecting_genes	qval	overlap_percentage	query_percentage
Cellular Response To Cytokine Stimulus (GO:0071345)	0.00055393	308	11.6304	37.8748	4	['CCL20', 'CSF3R', 'GBP1', 'GBP5']	0.12543	0.012987	0.0909091
Response To Lipopolysaccharide (GO:0032496)	4.41226e-05	159	22.8999	99.7369	4	['CXCL1', 'CXCL3', 'CXCL9', 'NOS2']	0.019982	0.0251572	0.0909091
Inflammatory Response (GO:0006954)	1.04973e-05	236	19.6253	97.713	5	['CCL20', 'CXCL1', 'CXCL3', 'CXCL9', 'NOS2']	0.00543312	0.0211864	0.113636
Neutrophil Migration (GO:1990266)	2.50654e-06	77	48.7276	272.92	4	['CCL20', 'CXCL1', 'CXCL3', 'CXCL9']	0.00151353	0.0519481	0.0909091
Granulocyte Chemotaxis (GO:0071621)	2.02324e-06	73	51.5578	293.568	4	['CCL20', 'CXCL1', 'CXCL3', 'CXCL9']	0.00146604	0.0547945	0.0909091
Neutrophil Chemotaxis (GO:0030593)	1.70897e-06	70	53.9056	310.888	4	['CCL20', 'CXCL1', 'CXCL3', 'CXCL9']	0.00146604	0.0571429	0.0909091
Cellular Response To Chemokine (GO:1990869)	8.56698e-07	59	64.7053	392.578	4	['CCL20', 'CXCL1', 'CXCL3', 'CXCL9']	0.00103461	0.0677966	0.0909091
Chemokine-Mediated Signaling Pathway (GO:0070098)	7.44874e-07	57	67.1505	411.493	4	['CCL20', 'CXCL1', 'CXCL3', 'CXCL9']	0.00103461	0.0701754	0.0909091
Cytokine-Mediated Signaling Pathway (GO:0019221)	7.27728e-07	257	22.1908	136.208	6	['CCL20', 'CNTFR', 'CSF3R', 'CXCL1', 'CXCL3', 'CXCL9']	0.00103461	0.0233463	0.136364

### Sheet: UC_small_intestine_No Medication
pathway_id	pval	pathway_size	odds_ratio	combined_score	overlap_size	intersecting_genes	qval	overlap_percentage	query_percentage
Cellular Response To Oxygen-Containing Compound (GO:1901701)	0.00179899	406	8.38209	23.0086	4	['BRINP3', 'CXCL10', 'IL1B', 'SFRP1']	0.284253	0.00985222	0.0851064
Cellular Response To Cytokine Stimulus (GO:0071345)	0.000649775	308	11.1129	35.4193	4	['CCL15', 'EDN2', 'IL1B', 'SFRP1']	0.147133	0.012987	0.0851064
Positive Regulation Of Cell Differentiation (GO:0045597)	0.000473251	283	12.1166	40.2866	4	['BRINP3', 'IL1B', 'SFRP1', 'ZBTB16']	0.114306	0.0141343	0.0851064
Cytokine-Mediated Signaling Pathway (GO:0019221)	0.00032907	257	13.3709	46.5671	4	['CCL15', 'CXCL10', 'EDN2', 'IL1B']	0.0855333	0.0155642	0.0851064
Cellular Response To Lipid (GO:0071396)	1.09402e-05	228	19.4084	96.2844	5	['ATP1A2', 'BRINP3', 'CXCL10', 'IL1B', 'SFRP1']	0.0313939	0.0219298	0.106383

### Sheet: CD_small_intestine_TNF-alpha inhibitors
pathway_id	pval	pathway_size	odds_ratio	combined_score	overlap_size	intersecting_genes	qval	overlap_percentage	query_percentage
Nitrogen Compound Transport (GO:0071705)	0.0437799	163	3.11506	4.23251	4	['ABCG2', 'PDPN', 'SLC11A1', 'SLC6A14']	0.323044	0.0245399	0.0142349
Cellular Response To Growth Factor Stimulus (GO:0071363)	0.0375234	155	3.28079	4.67741	4	['CCL2', 'EGR3', 'HGF', 'WNT5A']	0.288391	0.0258065	0.0142349
Cellular Response To Organic Cyclic Compound (GO:0071407)	0.0353191	152	3.34755	4.86061	4	['CCL2', 'CCL3', 'IGFBP5', 'SPP1']	0.274007	0.0263158	0.0142349
Negative Regulation Of Protein Phosphorylation (GO:0001933)	0.0331921	149	3.41708	5.05375	4	['LRRK2', 'PTPN13', 'THY1', 'WARS1']	0.25973	0.0268456	0.0142349
Skeletal System Development (GO:0001501)	0.0331921	149	3.41708	5.05375	4	['ADAMTS4', 'ALPL', 'CDH11', 'WNT5A']	0.25973	0.0268456	0.0142349
Negative Regulation Of Response To External Stimulus (GO:0032102)	0.0311422	146	3.48955	5.25753	4	['APOA1', 'ENPP3', 'IRAK3', 'MEFV']	0.24743	0.0273973	0.0142349
Positive Regulation Of Protein Kinase Activity (GO:0045860)	0.030476	145	3.51439	5.32797	4	['CCR7', 'LRP8', 'LRRK2', 'SLC11A1']	0.24428	0.0275862	0.0142349
Regulation Of Angiogenesis (GO:0045765)	0.0260044	205	3.10238	4.91712	5	['CXCL10', 'ITGAX', 'THBS2', 'WARS1', 'WNT5A']	0.216087	0.0243902	0.0177936
Protein Localization To Organelle (GO:0033365)	0.0254515	137	3.72657	5.94123	4	['GBP1', 'GBP5', 'LRRK2', 'SNX10']	0.213746	0.0291971	0.0142349
Negative Regulation Of Cell Motility (GO:2000146)	0.0231409	133	3.84253	6.28491	4	['CDH11', 'DPEP1', 'IGFBP5', 'THY1']	0.199144	0.0300752	0.0142349
Endomembrane System Organization (GO:0010256)	0.0219562	196	3.24933	5.38884	5	['CR1', 'LRRK2', 'SNX10', 'SPTBN5', 'SRGN']	0.192609	0.0255102	0.0177936
Positive Regulation Of Peptidyl-Tyrosine Phosphorylation (GO:0050731)	0.0214952	130	3.93433	6.56112	4	['CD80', 'FGF7', 'HGF', 'LRP8']	0.189022	0.0307692	0.0142349
Protein Homooligomerization (GO:0051260)	0.020963	129	3.96591	6.65696	4	['ALDH1A2', 'GBP5', 'STEAP4', 'TDO2']	0.187529	0.0310078	0.0142349
Regulation Of Signal Transduction (GO:0009966)	0.020704	193	3.30145	5.55946	5	['CD80', 'IGFBP5', 'LRRK2', 'RGS16', 'TIMP1']	0.18567	0.0259067	0.0177936
Organonitrogen Compound Biosynthetic Process (GO:1901566)	0.017941	123	4.16653	7.2754	4	['APOA1', 'INHBA', 'MUC1', 'ST3GAL4']	0.165395	0.0325203	0.0142349
Receptor-Mediated Endocytosis (GO:0006898)	0.0174654	122	4.20195	7.38627	4	['ADM', 'FCGR2B', 'LILRB1', 'LILRB4']	0.161422	0.0327869	0.0142349
Regulation Of Protein Catabolic Process (GO:0042176)	0.0174654	122	4.20195	7.38627	4	['C4BPB', 'IRAK3', 'TNFSF13B', 'WNT5A']	0.161422	0.0327869	0.0142349
Positive Regulation Of Macromolecule Biosynthetic Process (GO:0010557)	0.0174654	122	4.20195	7.38627	4	['CCL2', 'HGF', 'NOD2', 'PRR16']	0.161422	0.0327869	0.0142349
Positive Regulation Of DNA-binding Transcription Factor Activity (GO:0051091)	0.0153698	246	3.10929	5.63818	6	['CLEC7A', 'IRAK3', 'LRP8', 'NOD2', 'S100A9', 'WNT5A']	0.148889	0.0243902	0.0213523
Positive Regulation Of Protein Serine/Threonine Kinase Activity (GO:0071902)	0.0152063	117	4.38846	7.9781	4	['CEMIP', 'LRRK2', 'NOD2', 'WNT5A']	0.147701	0.034188	0.0142349
Regulation Of Autophagy (GO:0010506)	0.0140247	241	3.17587	5.88522	6	['DRAM1', 'HGF', 'LAMP3', 'LRRK2', 'MEFV', 'PIM2']	0.138074	0.0248963	0.0213523
Positive Regulation Of Cellular Biosynthetic Process (GO:0031328)	0.0138508	174	3.67446	6.82907	5	['CLEC7A', 'HGF', 'NNMT', 'PRR16', 'PTGS2']	0.136734	0.0287356	0.0177936
Positive Regulation Of Cellular Component Organization (GO:0051130)	0.0135389	113	4.54998	8.50126	4	['CLEC7A', 'MMP1', 'MMP3', 'WARS1']	0.13402	0.0353982	0.0142349
Negative Regulation Of Defense Response (GO:0031348)	0.0131411	112	4.59223	8.63968	4	['APOA1', 'ENPP3', 'IRAK3', 'MEFV']	0.13225	0.0357143	0.0142349
Cytoskeleton Organization (GO:0007010)	0.0127508	111	4.63527	8.78135	4	['CCL2', 'CCL3', 'STRIP2', 'THY1']	0.12868	0.036036	0.0142349
T Cell Activation (GO:0042110)	0.0127508	111	4.63527	8.78135	4	['CCR7', 'CD80', 'CD86', 'CLEC7A']	0.12868	0.036036	0.0142349
Negative Regulation Of Cell Population Proliferation (GO:0008285)	0.0125034	379	2.69028	5.11953	8	['ALDH1A2', 'CXCL1', 'IGFBP5', 'INHBA', 'PDPN', 'PIM2', 'WARS1', 'WNT5A']	0.127246	0.0211082	0.0284698
Positive Regulation Of Metabolic Process (GO:0009893)	0.0116247	108	4.76936	9.22689	4	['ALPL', 'CLEC7A', 'CXCR4', 'MUC1']	0.121723	0.037037	0.0142349
Negative Regulation Of Intracellular Signal Transduction (GO:1902532)	0.011585	231	3.31789	6.42379	6	['DUSP2', 'LILRB4', 'PDE10A', 'PLAUR', 'PLEK', 'TNIP3']	0.121659	0.025974	0.0213523
Negative Regulation Of Multicellular Organismal Process (GO:0051241)	0.011585	231	3.31789	6.42379	6	['ADM', 'APOA1', 'FCGR2B', 'SLC11A1', 'SRGN', 'TIMP1']	0.121659	0.025974	0.0213523
Negative Regulation Of Cell Migration (GO:0030336)	0.0106836	163	3.93142	7.74993	5	['CDH11', 'DPEP1', 'IGFBP5', 'THY1', 'TIMP1']	0.115543	0.0306748	0.0177936
Regulation Of Neuron Apoptotic Process (GO:0043523)	0.0105646	105	4.91141	9.70566	4	['CCL2', 'CCL3', 'CNTFR', 'FCGR2B']	0.114615	0.0380952	0.0142349
Negative Regulation Of MAPK Cascade (GO:0043409)	0.0105646	105	4.91141	9.70566	4	['DUSP2', 'GBP1', 'IRAK3', 'LILRB4']	0.114615	0.0380952	0.0142349
Positive Regulation Of Protein Modification Process (GO:0031401)	0.0102743	225	3.40934	6.77861	6	['FAM20A', 'HGF', 'LILRB2', 'LRRK2', 'NNMT', 'PLAUR']	0.112458	0.0266667	0.0213523
Calcium Ion Homeostasis (GO:0055074)	0.00956912	102	5.06216	10.2211	4	['ALPL', 'CCL3', 'CCL8', 'FAM20A']	0.107667	0.0392157	0.0142349
Positive Regulation Of NF-kappaB Transcription Factor Activity (GO:0051092)	0.00805145	152	4.22683	8.85152	5	['CLEC7A', 'IRAK3', 'NOD2', 'S100A9', 'WNT5A']	0.0964846	0.0328947	0.0177936
T Cell Receptor Signaling Pathway (GO:0050852)	0.00748888	95	5.45256	11.5899	4	['CTLA4', 'PDE4B', 'THEMIS2', 'THY1']	0.0935593	0.0421053	0.0142349
Positive Regulation Of Apoptotic Process (GO:0043065)	0.0066731	270	3.31918	7.22144	7	['BCL2A1', 'CCL3', 'CTLA4', 'LILRB1', 'MNDA', 'OLFM1', 'PHLDA1']	0.087915	0.0259259	0.024911
Regulation Of Cell Adhesion (GO:0030155)	0.00644652	144	4.47105	9.79461	5	['C2CD4A', 'CCR7', 'CXCR4', 'PLAU', 'PLAUR']	0.0861835	0.0347222	0.0177936
Regulation Of Peptidyl-Tyrosine Phosphorylation (GO:0050730)	0.00620168	90	5.77033	12.738	4	['CD80', 'FGF7', 'HGF', 'LRP8']	0.0855669	0.0444444	0.0142349
Organic Substance Transport (GO:0071702)	0.00607132	201	3.83138	8.49308	6	['ABCG2', 'AQP7', 'CCL3', 'CCL8', 'GRIN3A', 'PDPN']	0.0846015	0.0298507	0.0213523
Organic Anion Transport (GO:0015711)	0.00596326	89	5.83837	12.9876	4	['ABCG2', 'SLC17A9', 'SLC2A3', 'SLC2A6']	0.0834165	0.0449438	0.0142349
Glucose Homeostasis (GO:0042593)	0.00550488	87	5.97937	13.5089	4	['FFAR2', 'G6PC1', 'HK3', 'PCK1']	0.0783252	0.045977	0.0142349
Exocytosis (GO:0006887)	0.00528479	86	6.05245	13.7813	4	['CCL3', 'CCL8', 'STX11', 'TNFAIP2']	0.0765872	0.0465116	0.0142349
Transport Across Blood-Brain Barrier (GO:0150104)	0.00507066	85	6.12733	14.0618	4	['ABCG2', 'SLC1A3', 'SLC28A2', 'SLC2A3']	0.0737791	0.0470588	0.0142349
Integrin-Mediated Signaling Pathway (GO:0007229)	0.00507066	85	6.12733	14.0618	4	['APOA1', 'ITGAX', 'PLEK', 'THY1']	0.0737791	0.0470588	0.0142349
Regulation Of Cysteine-Type Endopeptidase Activity Involved In Apoptotic Process (GO:0043281)	0.00486243	84	6.20408	14.351	4	['CLEC7A', 'DPEP1', 'HGF', 'LAMP3']	0.0713221	0.047619	0.0142349
Vascular Transport (GO:0010232)	0.00466001	83	6.28278	14.649	4	['ABCG2', 'SLC1A3', 'SLC28A2', 'SLC2A3']	0.0705126	0.0481928	0.0142349
Phospholipase C-activating G Protein-Coupled Receptor Signaling Pathway (GO:0007200)	0.00466001	83	6.28278	14.649	4	['C5AR1', 'C5AR2', 'FPR1', 'GNA15']	0.0705126	0.0481928	0.0142349
Monoatomic Cation Homeostasis (GO:0055080)	0.00356346	77	6.80025	16.6479	4	['ALPL', 'CYP4F2', 'FAM20A', 'SLC11A1']	0.0586407	0.0519481	0.0142349
Modulation Of Chemical Synaptic Transmission (GO:0050804)	0.0033186	123	5.26966	13.0637	5	['DYSF', 'FER1L4', 'GRIN3A', 'LRP8', 'LRRK2']	0.0567137	0.0406504	0.0177936
Regulation Of I-kappaB kinase/NF-kappaB Signaling (GO:0043122)	0.00294481	232	3.88365	9.8293	7	['CCR7', 'CLEC7A', 'LILRB4', 'NOD2', 'PIM2', 'TNIP3', 'WNT5A']	0.051048	0.0301724	0.024911
Regulation Of Protein Kinase Activity (GO:0045859)	0.00287906	119	5.45513	13.8601	5	['C5AR1', 'CCR7', 'LRRK2', 'THY1', 'WARS1']	0.0501482	0.0420168	0.0177936
Regulation Of Protein-Containing Complex Assembly (GO:0043254)	0.00287906	119	5.45513	13.8601	5	['CLEC7A', 'MMP1', 'MMP3', 'SELP', 'WARS1']	0.0501482	0.0420168	0.0177936
Metal Ion Transport (GO:0030001)	0.00277257	171	4.53158	11.5878	6	['CCL3', 'CCL8', 'GRIN3A', 'SLC11A1', 'SLC17A4', 'SLC5A12']	0.0493633	0.0350877	0.0213523
Regulation Of Cytokine Production (GO:0001817)	0.00246519	167	4.64466	12.114	6	['C5AR2', 'CCN4', 'CCR7', 'FCGR2B', 'SLC11A1', 'SRGN']	0.045337	0.0359281	0.0213523
Adenylate Cyclase-Activating G Protein-Coupled Receptor Signaling Pathway (GO:0007189)	0.00204587	110	5.92412	15.9307	5	['ADGRE2', 'ADM', 'CXCL10', 'CXCL9', 'PTGFR']	0.0382072	0.0454545	0.0177936
Positive Regulation Of T Cell Differentiation (GO:0045582)	0.00181571	64	8.27647	22.6854	4	['CR1', 'LILRB2', 'LILRB4', 'PCK1']	0.0348059	0.0625	0.0142349
Regulation Of T Cell Activation (GO:0050863)	0.00161438	62	8.56232	23.9059	4	['CCL2', 'HLA-DQA1', 'SIRPB1', 'THY1']	0.0320118	0.0645161	0.0142349
Glycerophospholipid Metabolic Process (GO:0006650)	0.00161438	62	8.56232	23.9059	4	['APOA1', 'PLA1A', 'PLA2G7', 'PLEK']	0.0320118	0.0645161	0.0142349
Positive Regulation Of Interleukin-8 Production (GO:0032757)	0.00151979	61	8.71276	24.5545	4	['CLEC7A', 'FFAR2', 'NOD2', 'TLR8']	0.0307608	0.0655738	0.0142349
Regulation Of Calcium Ion Transport (GO:0051924)	0.0011798	57	9.37132	27.441	4	['CCL3', 'CCL4', 'LILRB1', 'LILRB2']	0.0247977	0.0701754	0.0142349
Positive Regulation Of Protein Metabolic Process (GO:0051247)	0.0011355	196	4.6278	13.628	7	['C4BPB', 'CD80', 'CD86', 'INHBA', 'PRR16', 'TNFSF13B', 'WNT5A']	0.0240581	0.0357143	0.024911
Positive Regulation Of Protein Phosphorylation (GO:0001934)	0.00108378	377	3.42252	10.148	10	['CCR7', 'CD80', 'CEMIP', 'FAM20A', 'FGF7', 'HGF', 'INHBA', 'LRP8', 'LRRK2', 'PLAUR']	0.0230973	0.0265252	0.0355872
Positive Regulation Of MAPK Cascade (GO:0043410)	0.00102299	310	3.74976	11.2123	9	['C5AR1', 'CCL2', 'CCL3', 'CCL4', 'CCL8', 'CCR7', 'ICAM1', 'LRRK2', 'NOD2']	0.0223271	0.0290323	0.0320285
Positive Regulation Of Cellular Component Biogenesis (GO:0044089)	0.000970777	93	7.07172	21.3063	5	['CLEC7A', 'MMP1', 'MMP3', 'PLEK', 'WARS1']	0.0213159	0.0537634	0.0177936
Arachidonic Acid Metabolic Process (GO:0019369)	0.000834552	52	10.3489	31.8594	4	['CYP2B6', 'CYP4F2', 'PTGDS', 'PTGS2']	0.01878	0.0769231	0.0142349
Cellular Response To Metal Ion (GO:0071248)	0.000833613	135	5.80171	17.8637	6	['DPEP1', 'LRRK2', 'MT1F', 'MT1H', 'SLC13A2', 'WNT5A']	0.01878	0.0444444	0.0213523
Regulation Of Release Of Sequestered Calcium Ion Into Cytosol (GO:0051279)	0.000775244	51	10.5693	32.8765	4	['CEMIP', 'CXCL10', 'CXCL9', 'THY1']	0.0176648	0.0784314	0.0142349
Positive Regulation Of GTPase Activity (GO:0043547)	0.000680268	234	4.43334	14.0418	8	['CCL2', 'CCL3', 'CCL4', 'CCL8', 'CCR7', 'RGS1', 'RGS16', 'THY1']	0.0156982	0.034188	0.0284698
Negative Regulation Of Cysteine-Type Endopeptidase Activity Involved In Apoptotic Process (GO:0043154)	0.000665657	49	11.0397	35.0702	4	['DPEP1', 'HGF', 'LAMP3', 'PLAUR']	0.0154595	0.0816327	0.0142349
Positive Regulation Of Cell Population Proliferation (GO:0008284)	0.000632213	483	3.21276	10.278	12	['C5AR1', 'CCN4', 'CD86', 'CLEC7A', 'CR1', 'CSF2RB', 'FGF7', 'ITGAX', 'NOD2', 'PTGFR', 'TIMP1', 'WNT5A']	0.0147775	0.0248447	0.0427046
Extracellular Matrix Organization (GO:0030198)	0.000604966	176	5.1782	16.6648	7	['ADAMTS4', 'COL7A1', 'COL8A1', 'MMP1', 'MMP12', 'MMP19', 'MMP3']	0.0144197	0.0397727	0.024911
Negative Regulation Of Tumor Necrosis Factor Production (GO:0032720)	0.000567516	47	11.5537	37.5037	4	['C5AR2', 'IRAK3', 'LILRB1', 'LILRB4']	0.0136166	0.0851064	0.0142349
Regulation Of Interleukin-8 Production (GO:0032677)	0.000517731	81	8.1909	26.9144	5	['C5AR2', 'CLEC7A', 'FFAR2', 'NOD2', 'TLR8']	0.0125049	0.0617284	0.0177936
Positive Regulation Of Epithelial Cell Proliferation (GO:0050679)	0.000511089	123	6.39879	21.0616	6	['C5AR1', 'EGR3', 'FGF7', 'MMP12', 'NOD2', 'WNT5A']	0.0124274	0.0487805	0.0213523
Positive Regulation Of Leukocyte Cell-Cell Adhesion (GO:1903039)	0.000440217	44	12.4212	41.6898	4	['CCL2', 'HLA-DQA1', 'SIRPB1', 'THY1']	0.0109994	0.0909091	0.0142349
Negative Regulation Of Immune System Process (GO:0002683)	0.000440217	44	12.4212	41.6898	4	['FCGR2B', 'IRAK3', 'LILRB2', 'LILRB4']	0.0109994	0.0909091	0.0142349
Regulation Of B Cell Proliferation (GO:0030888)	0.000440217	44	12.4212	41.6898	4	['CTLA4', 'FCGR2B', 'MNDA', 'TNFSF13B']	0.0109994	0.0909091	0.0142349
Regulation Of Innate Immune Response (GO:0045088)	0.000435067	78	8.52818	28.667	5	['FCGR2B', 'GBP5', 'IRAK3', 'LRP8', 'TLR8']	0.0109994	0.0641026	0.0177936
Cellular Response To Tumor Necrosis Factor (GO:0071356)	0.000428722	119	6.62599	22.3152	6	['CCL2', 'CCL3', 'CCL4', 'CCL8', 'GBP1', 'LRRK2']	0.0109994	0.0504202	0.0213523
Positive Regulation Of Response To Stimulus (GO:0048584)	0.000409859	77	8.64686	29.2901	5	['C6', 'CD80', 'CFP', 'FCGR2B', 'WNT5A']	0.0106066	0.0649351	0.0177936
Regulation Of Immune Response (GO:0050776)	0.000409859	77	8.64686	29.2901	5	['C6', 'CFP', 'FCGR2B', 'FCGR3A', 'LRP8']	0.0106066	0.0649351	0.0177936
Positive Regulation Of Cell Migration (GO:0030335)	0.000404115	272	4.29587	14.578	9	['CCL3', 'CCN4', 'CEMIP', 'CLEC7A', 'CXCR4', 'HGF', 'ITGAX', 'PDPN', 'PLAU']	0.0106066	0.0330882	0.0320285
Response To Amyloid-Beta (GO:1904645)	0.000402742	43	12.7401	43.2522	4	['FCGR2B', 'ICAM1', 'MMP12', 'MMP3']	0.0106066	0.0930233	0.0142349
Positive Regulation Of Interleukin-6 Production (GO:0032755)	0.000385769	76	8.76888	29.9341	5	['CLEC7A', 'LILRB2', 'NOD2', 'TLR8', 'WNT5A']	0.010385	0.0657895	0.0177936
Regulation Of GTPase Activity (GO:0043087)	0.000377819	214	4.86633	16.6561	8	['CCL2', 'CCL3', 'CCL4', 'CCL8', 'LRRK2', 'RGS1', 'RGS16', 'THY1']	0.010292	0.0373832	0.0284698
Positive Regulation Of Calcium Ion Transmembrane Transport (GO:1904427)	0.000367602	42	13.0757	44.91	4	['CEMIP', 'CXCL10', 'CXCL9', 'THY1']	0.0100896	0.0952381	0.0142349
Monocyte Chemotaxis (GO:0002548)	0.000367602	42	13.0757	44.91	4	['CCL2', 'CCL3', 'CCL4', 'CCL8']	0.0100896	0.0952381	0.0142349
Positive Regulation Of Multicellular Organismal Process (GO:0051240)	0.000348841	387	3.68607	12.7441	11	['ALPL', 'CXCR4', 'INHBA', 'ITGAX', 'LILRB2', 'MUC1', 'OLFM1', 'PDPN', 'SLC11A1', 'SPP1', 'WNT5A']	0.00972194	0.0284238	0.0391459
Lymphocyte Migration (GO:0072676)	0.000334708	41	13.4294	46.6717	4	['CCL2', 'CCL3', 'CCL4', 'CCL8']	0.00940037	0.097561	0.0142349
Second-Messenger-Mediated Signaling (GO:0019932)	0.000299931	72	9.29337	32.7403	5	['CCL3', 'CXCR4', 'FCGR3A', 'FPR1', 'LRRK2']	0.00869321	0.0694444	0.0177936
Defense Response To Bacterium (GO:0042742)	0.000274282	204	5.11596	18.222	8	['CFP', 'GBP1', 'IGKV3-20', 'NOD2', 'PI3', 'S100A9', 'SELP', 'SLC11A1']	0.0080139	0.0392157	0.0284698
Response To Tumor Necrosis Factor (GO:0034612)	0.000254556	108	7.34269	26.3912	6	['CCL2', 'CCL3', 'CCL4', 'CCL8', 'GBP1', 'LRRK2']	0.00755949	0.0555556	0.0213523
Positive Regulation Of Production Of Molecular Mediator Of Immune Response (GO:0002702)	0.000248656	38	14.6155	52.6802	4	['CD86', 'FFAR2', 'NOD2', 'WNT5A']	0.00744529	0.105263	0.0142349
Negative Regulation Of Immune Response (GO:0050777)	0.000199285	66	10.2091	37.779	5	['CR1', 'ENPP3', 'FCGR2B', 'IRAK3', 'LILRB1']	0.00617102	0.0757576	0.0177936
Antimicrobial Humoral Immune Response Mediated By Antimicrobial Peptide (GO:0061844)	0.000185403	65	10.3795	38.7351	5	['CXCL1', 'CXCL10', 'CXCL2', 'CXCL9', 'S100A9']	0.00579065	0.0769231	0.0177936
Positive Regulation Of T Cell Proliferation (GO:0042102)	0.000185403	65	10.3795	38.7351	5	['CD274', 'CD80', 'CD86', 'LILRB2', 'PDCD1LG2']	0.00579065	0.0769231	0.0177936
Regulation Of ERK1 And ERK2 Cascade (GO:0070372)	0.000181998	244	4.81128	17.9939	9	['C5AR1', 'CCL2', 'CCL3', 'CCL4', 'CCL8', 'CCR7', 'GBP1', 'ICAM1', 'NOD2']	0.00578402	0.0368852	0.0320285
Endoderm Formation (GO:0001706)	0.000179775	35	16.0312	60.0412	4	['COL7A1', 'COL8A1', 'DUSP2', 'INHBA']	0.00576392	0.114286	0.0142349
Macrophage Activation (GO:0042116)	0.000179775	35	16.0312	60.0412	4	['C5AR1', 'DYSF', 'FCGR3A', 'SLC11A1']	0.00576392	0.114286	0.0142349
Positive Regulation Of Gene Expression (GO:0010628)	0.000166267	480	3.52249	13.3122	13	['CCL3', 'CLEC7A', 'FGF7', 'INHBA', 'ITGAX', 'LAMP3', 'LILRB1', 'NAT8B', 'OLFM1', 'PRR16', 'SLC11A1', 'WARS1', 'WNT5A']	0.00557764	0.0270833	0.0462633
Positive Regulation Of Protein-Containing Complex Assembly (GO:0031334)	0.000149779	98	8.14295	31.1431	6	['CLEC7A', 'GBP5', 'MMP1', 'MMP3', 'PLEK', 'WARS1']	0.00507147	0.0612245	0.0213523
Positive Regulation Of Cytokine Production Involved In Immune Response (GO:0002720)	0.000142293	33	17.1377	65.9256	4	['CLEC7A', 'FFAR2', 'NOD2', 'WNT5A']	0.00486348	0.121212	0.0142349
Positive Regulation Of Release Of Sequestered Calcium Ion Into Cytosol (GO:0051281)	0.000142293	33	17.1377	65.9256	4	['CEMIP', 'CXCL10', 'CXCL9', 'THY1']	0.00486348	0.121212	0.0142349
Regulation Of Activated T Cell Proliferation (GO:0046006)	0.000142293	33	17.1377	65.9256	4	['CD274', 'IDO1', 'LILRB4', 'PDCD1LG2']	0.00486348	0.121212	0.0142349
Regulation Of Defense Response (GO:0031347)	0.000141559	97	8.23265	31.688	6	['FCGR2B', 'LRP8', 'NOD2', 'PTGES', 'PTGS2', 'WNT5A']	0.00486348	0.0618557	0.0213523
Phosphate-Containing Compound Metabolic Process (GO:0006796)	0.000135894	184	5.70033	22.042	8	['ALPL', 'ENPP3', 'G6PC1', 'GFPT2', 'HK3', 'LRRK2', 'PFKFB3', 'SLC17A4']	0.00486348	0.0434783	0.0284698
Amide Transport (GO:0042886)	0.000125843	32	17.7502	69.2289	4	['ABCG2', 'PDPN', 'SLC14A2', 'SLC1A3']	0.00460535	0.125	0.0142349
Positive Regulation Of ERK1 And ERK2 Cascade (GO:0070374)	0.000112367	179	5.86778	23.174	8	['C5AR1', 'CCL2', 'CCL3', 'CCL4', 'CCL8', 'CCR7', 'ICAM1', 'NOD2']	0.00415414	0.0446927	0.0284698
Positive Regulation Of Type II Interferon Production (GO:0032729)	0.000107702	58	11.7526	46.6315	5	['CLEC7A', 'LILRB1', 'PDE4B', 'SLC11A1', 'TLR8']	0.00402271	0.0862069	0.0177936
Positive Regulation Of Hydrolase Activity (GO:0051345)	9.99447e-05	176	5.97304	23.8936	8	['APOA1', 'CCL2', 'CCL3', 'CCL4', 'CCL8', 'RGS1', 'RGS16', 'THY1']	0.00377187	0.0454545	0.0284698
Immunoglobulin Mediated Immune Response (GO:0016064)	9.71324e-05	30	19.1166	76.7081	4	['CSF2RB', 'FCGR2B', 'HLA-DQA1', 'TLR8']	0.00370432	0.133333	0.0142349
Regulation Of Response To External Stimulus (GO:0032101)	8.21653e-05	127	7.30206	29.8312	7	['CXCR4', 'FCGR2B', 'LRP8', 'NOD2', 'PTGES', 'PTGS2', 'WNT5A']	0.00316837	0.0551181	0.024911
Response To Interleukin-1 (GO:0070555)	6.79327e-05	85	9.48618	39.5376	6	['CCL2', 'CCL3', 'CCL4', 'CCL8', 'GBP1', 'IRAK3']	0.00270462	0.0705882	0.0213523
Calcium-Mediated Signaling (GO:0019722)	6.79327e-05	85	9.48618	39.5376	6	['CCL3', 'CXCR4', 'FCGR3A', 'LRRK2', 'PTGFR', 'SELP']	0.00270462	0.0705882	0.0213523
Regulation Of Cell Migration (GO:0030334)	6.12625e-05	434	3.91215	16.4811	13	['CCL3', 'CDH11', 'CEMIP', 'CLEC7A', 'CXCR4', 'DPEP1', 'FGF7', 'HGF', 'IGFBP5', 'ITGAX', 'PDPN', 'PLAU', 'THY1']	0.00249387	0.0299539	0.0462633
Adenylate Cyclase-Modulating G Protein-Coupled Receptor Signaling Pathway (GO:0007188)	5.84338e-05	163	6.47622	27.416	8	['ADGRE2', 'ADM', 'CXCL10', 'CXCL9', 'FPR1', 'GNA15', 'PTGFR', 'RGS1']	0.00247621	0.0490798	0.0284698
Cellular Response To Organic Substance (GO:0071310)	5.55021e-05	82	9.86141	41.9671	6	['ASAH2', 'CCL2', 'CCL3', 'CCR7', 'CXCR4', 'IGFBP5']	0.00245225	0.0731707	0.0213523
Cellular Response To Interleukin-1 (GO:0071347)	5.17895e-05	81	9.99316	42.8283	6	['CCL2', 'CCL3', 'CCL4', 'CCL8', 'GBP1', 'IRAK3']	0.00231646	0.0740741	0.0213523
Negative Regulation Of Tumor Necrosis Factor Superfamily Cytokine Production (GO:1903556)	4.75609e-05	49	14.1598	61.2094	5	['C5AR2', 'CD274', 'IRAK3', 'LILRB1', 'LILRB4']	0.00215391	0.102041	0.0177936
Positive Regulation Of Macromolecule Metabolic Process (GO:0010604)	4.72619e-05	364	4.3125	18.6537	12	['CCL3', 'CLEC7A', 'FGF7', 'INHBA', 'ITGAX', 'LAMP3', 'LILRB1', 'NAT8B', 'OLFM1', 'SLC11A1', 'WARS1', 'WNT5A']	0.00215391	0.032967	0.0427046
Positive Regulation Of Interleukin-2 Production (GO:0032743)	4.62858e-05	25	23.6713	102.605	4	['CD80', 'CD86', 'CLEC7A', 'PDE4B']	0.00214992	0.16	0.0142349
Positive Regulation Of Endocytosis (GO:0045807)	4.49599e-05	79	10.2675	44.6345	6	['APOA1', 'CLEC7A', 'FCGR2B', 'SGIP1', 'SIRPB1', 'SLC11A1']	0.00211545	0.0759494	0.0213523
Positive Regulation Of Tumor Necrosis Factor Production (GO:0032760)	4.18268e-05	78	10.4104	45.5822	6	['CCL3', 'CLEC7A', 'FCGR3A', 'LY96', 'NOD2', 'WNT5A']	0.00199393	0.0769231	0.0213523
Eosinophil Migration (GO:0072677)	3.91286e-05	24	24.8556	109.551	4	['CCL2', 'CCL3', 'CCL4', 'CCL8']	0.00189017	0.166667	0.0142349
Negative Regulation Of Antigen Receptor-Mediated Signaling Pathway (GO:0050858)	3.91286e-05	24	24.8556	109.551	4	['FCGR2B', 'GBP1', 'LILRB4', 'THY1']	0.00189017	0.166667	0.0142349
Eosinophil Chemotaxis (GO:0048245)	3.91286e-05	24	24.8556	109.551	4	['CCL2', 'CCL3', 'CCL4', 'CCL8']	0.00189017	0.166667	0.0142349
Regulation Of Cytokine Production Involved In Immune Response (GO:0002718)	3.91286e-05	24	24.8556	109.551	4	['FFAR2', 'LILRB1', 'NOD2', 'WNT5A']	0.00189017	0.166667	0.0142349
Cellular Component Disassembly (GO:0022411)	3.48726e-05	46	15.1971	67.7414	5	['ADAMTS4', 'MMP1', 'MMP12', 'MMP19', 'MMP3']	0.00177948	0.108696	0.0177936
Regulation Of Cytokine Production Involved In Inflammatory Response (GO:1900015)	3.48726e-05	46	15.1971	67.7414	5	['CLEC7A', 'GBP5', 'LILRB4', 'MEFV', 'NOD2']	0.00177948	0.108696	0.0177936
B Cell Receptor Signaling Pathway (GO:0050853)	3.48726e-05	46	15.1971	67.7414	5	['CTLA4', 'IGHG1', 'IGHG2', 'IGHG3', 'MNDA']	0.00177948	0.108696	0.0177936
Positive Regulation Of Programmed Cell Death (GO:0043068)	3.45112e-05	245	5.36369	23.933	10	['BCL2A1', 'CLEC7A', 'CTLA4', 'GBP1', 'GBP5', 'LILRB1', 'LRRK2', 'MNDA', 'OLFM1', 'PHLDA1']	0.00177948	0.0408163	0.0355872
External Encapsulating Structure Organization (GO:0045229)	3.28819e-05	110	8.51107	38.1555	7	['ADAMTS4', 'COL7A1', 'COL8A1', 'MMP1', 'MMP12', 'MMP19', 'MMP3']	0.00177808	0.0636364	0.024911
Immune Response-Activating Cell Surface Receptor Signaling Pathway (GO:0002429)	3.28156e-05	23	26.1644	117.319	4	['C5AR1', 'C5AR2', 'CR1', 'FPR1']	0.00177808	0.173913	0.0142349
Extracellular Structure Organization (GO:0043062)	3.10017e-05	109	8.59474	38.7504	7	['ADAMTS4', 'COL7A1', 'COL8A1', 'MMP1', 'MMP12', 'MMP19', 'MMP3']	0.00172798	0.0642202	0.024911
Extracellular Matrix Disassembly (GO:0022617)	2.79958e-05	44	15.9773	72.7432	5	['ADAMTS4', 'MMP1', 'MMP12', 'MMP19', 'MMP3']	0.00158483	0.113636	0.0177936
Regulation Of Regulatory T Cell Differentiation (GO:0045589)	2.72819e-05	22	27.6187	126.055	4	['CR1', 'CTLA4', 'LILRB2', 'LILRB4']	0.00156893	0.181818	0.0142349
Positive Regulation Of Inflammatory Response (GO:0050729)	2.28749e-05	104	9.03896	41.9465	7	['C2CD4A', 'CCL3', 'CCN4', 'MEFV', 'PLA2G7', 'S100A9', 'WNT5A']	0.00133671	0.0673077	0.024911
Negative Regulation Of B Cell Activation (GO:0050869)	1.83018e-05	20	31.0727	147.207	4	['CTLA4', 'FCGR2B', 'INHBA', 'MNDA']	0.001087	0.2	0.0142349
Vitamin Transport (GO:0051180)	1.53408e-05	39	18.3293	88.2401	5	['ABCG2', 'APOA1', 'PDPN', 'SLC2A3', 'SLC2A6']	0.000926327	0.128205	0.0177936
Antigen Receptor-Mediated Signaling Pathway (GO:0050851)	1.43499e-05	134	7.97288	38.6139	8	['CTLA4', 'IGHG1', 'IGHG2', 'IGHG3', 'MNDA', 'PDE4B', 'THEMIS2', 'THY1']	0.000881181	0.0597015	0.0284698
Positive Regulation Of Cell Motility (GO:2000147)	1.42882e-05	221	5.97757	28.9614	10	['CCL3', 'CCR7', 'CEMIP', 'CLEC7A', 'CXCR4', 'DUOX2', 'HGF', 'ITGAX', 'PDPN', 'PLAU']	0.000881181	0.0452489	0.0355872
Positive Regulation Of Defense Response (GO:0031349)	8.12851e-06	124	8.66248	44.0919	8	['CCL3', 'CCN4', 'GBP5', 'MEFV', 'PLA2G7', 'S100A9', 'TLR8', 'WNT5A']	0.000516659	0.0645161	0.0284698
Regulation Of Phagocytosis (GO:0050764)	7.546e-06	58	14.4219	73.8733	6	['APOA1', 'CLEC7A', 'DYSF', 'FCGR2B', 'SIRPB1', 'SLC11A1']	0.000488199	0.103448	0.0213523
Response To Organic Cyclic Compound (GO:0014070)	7.546e-06	58	14.4219	73.8733	6	['ALPL', 'CCL2', 'CCL3', 'IGFBP5', 'KYNU', 'SPP1']	0.000488199	0.103448	0.0213523
Pattern Recognition Receptor Signaling Pathway (GO:0002221)	6.1358e-06	56	14.9996	78.1799	6	['FFAR2', 'LY96', 'MEFV', 'NOD2', 'TLR10', 'TLR8']	0.000411667	0.107143	0.0213523
Toll-Like Receptor Signaling Pathway (GO:0002224)	4.77323e-06	31	23.9741	127.571	5	['IRAK3', 'LY96', 'TLR10', 'TLR8', 'TNIP3']	0.000326291	0.16129	0.0177936
Positive Regulation Of Tumor Necrosis Factor Superfamily Cytokine Production (GO:1903557)	4.76286e-06	82	11.6972	62.2538	7	['CCL3', 'CD86', 'CLEC7A', 'FCGR3A', 'LY96', 'NOD2', 'WNT5A']	0.000326291	0.0853659	0.024911
Regulation Of Interleukin-6 Production (GO:0032675)	4.35672e-06	114	9.48219	50.8325	8	['C5AR2', 'CLEC7A', 'IRAK3', 'LILRB2', 'LILRB4', 'NOD2', 'TLR8', 'WNT5A']	0.000309498	0.0701754	0.0284698
Response To Lipid (GO:0033993)	3.33514e-06	110	9.85508	53.9752	8	['ALDH1A2', 'ALPL', 'IRAK3', 'LY96', 'S100A9', 'SELP', 'SLC11A1', 'SPP1']	0.000241664	0.0727273	0.0284698
Negative Regulation Of Programmed Cell Death (GO:0043069)	3.26708e-06	381	4.85629	26.6408	14	['BCL2A1', 'DPEP1', 'EGR3', 'HGF', 'IER3', 'NAT8B', 'PDPN', 'PIM2', 'PLAUR', 'PRAP1', 'SERPINB9', 'SLC7A11', 'SOCS3', 'WNT5A']	0.000241564	0.0367454	0.0498221
Regulation Of Interleukin-12 Production (GO:0032655)	3.12762e-06	50	17.0477	93.8439	6	['CCR7', 'CLEC7A', 'IRAK3', 'LILRB1', 'MEFV', 'TLR8']	0.00023607	0.12	0.0213523
Positive Regulation Of Lymphocyte Proliferation (GO:0050671)	2.38231e-06	74	13.0966	73.6422	7	['CD274', 'CD80', 'CD86', 'FCGR3A', 'LILRB2', 'PDCD1LG2', 'TNFSF13B']	0.00018364	0.0945946	0.024911
Positive Regulation Of Lymphocyte Activation (GO:0051251)	2.15682e-06	47	18.2965	103.672	6	['CCL2', 'CLEC7A', 'HLA-DQA1', 'NOD2', 'SIRPB1', 'THY1']	0.000169873	0.12766	0.0213523
Antimicrobial Humoral Response (GO:0019730)	1.62427e-06	100	10.9292	63.2727	8	['CXCL1', 'CXCL10', 'CXCL2', 'CXCL9', 'IGKV3-20', 'PI3', 'S100A9', 'SLC11A1']	0.000130772	0.08	0.0284698
Response To Molecule Of Bacterial Origin (GO:0002237)	1.47836e-06	69	14.1546	82.5246	7	['CXCL2', 'FCGR2B', 'IRAK3', 'LY96', 'S100A9', 'SELP', 'SLC11A1']	0.00012173	0.101449	0.024911
Lymphocyte Chemotaxis (GO:0048247)	1.44708e-06	44	19.7426	115.287	6	['CCL2', 'CCL3', 'CCL4', 'CCL8', 'CXCL10', 'CYP7B1']	0.00012173	0.136364	0.0213523
Complement Receptor Mediated Signaling Pathway (GO:0002430)	1.3203e-06	11	71.0401	417.668	4	['C5AR1', 'C5AR2', 'CR1', 'FPR1']	0.000113891	0.363636	0.0142349
Cellular Response To Type II Interferon (GO:0071346)	1.08946e-06	66	14.8755	88.6997	7	['CCL2', 'CCL3', 'CCL4', 'CCL8', 'GBP1', 'GBP5', 'WNT5A']	9.62706e-05	0.106061	0.024911
Proteolysis (GO:0006508)	6.07246e-07	330	5.64769	35.1096	14	['ADAM12', 'ADAMTS4', 'CXCR4', 'FOLH1', 'HGF', 'LRP8', 'MMP1', 'MMP12', 'MMP19', 'MMP3', 'PAPPA', 'PCSK2', 'PLAU', 'SRGN']	5.50013e-05	0.0424242	0.0498221
Positive Regulation Of Response To External Stimulus (GO:0032103)	6.00334e-07	155	8.71356	54.2124	10	['CCL3', 'CCN4', 'GBP5', 'LY96', 'MEFV', 'PLA2G7', 'PLAU', 'S100A9', 'TLR8', 'WNT5A']	5.50013e-05	0.0645161	0.0355872
Positive Regulation Of Phagocytosis (GO:0050766)	5.6311e-07	60	16.5622	103.504	7	['APOA1', 'CCL2', 'CFP', 'CLEC7A', 'FCGR2B', 'SIRPB1', 'SLC11A1']	5.36881e-05	0.116667	0.024911
Negative Regulation Of Apoptotic Process (GO:0043066)	5.11946e-07	482	4.68955	29.5009	17	['ASAH2', 'BCL2A1', 'CCL2', 'CNTFR', 'DPEP1', 'EGR3', 'HGF', 'IER3', 'LAMP3', 'NAT8B', 'PDPN', 'PIM2', 'PLAUR', 'PRAP1', 'SERPINB9', 'SOCS3', 'WNT5A']	5.01292e-05	0.0352697	0.0604982
Negative Regulation Of Interleukin-10 Production (GO:0032693)	1.35536e-07	16	56.6885	389.334	5	['CD274', 'FCGR2B', 'LILRB1', 'LILRB4', 'PDCD1LG2']	1.36402e-05	0.3125	0.0177936
Regulation Of Calcium-Mediated Signaling (GO:0050848)	1.33863e-07	30	31.2706	214.933	6	['CCL3', 'CCL4', 'CLEC7A', 'GBP1', 'LRRK2', 'PLEK']	1.36402e-05	0.2	0.0213523
Cellular Defense Response (GO:0006968)	1.16633e-07	48	21.4164	148.484	7	['C5AR1', 'CD300C', 'CXCL9', 'LILRB2', 'LY96', 'MNDA', 'NCF2']	1.24283e-05	0.145833	0.024911
Regulation Of Interleukin-2 Production (GO:0032663)	1.00315e-07	47	21.9524	153.637	7	['CD80', 'CD86', 'CLEC7A', 'CR1', 'GBP1', 'LILRB4', 'PDE4B']	1.10134e-05	0.148936	0.024911
Regulation Of Inflammatory Response (GO:0050727)	9.59434e-08	240	7.29299	51.1821	13	['APOA1', 'CCL3', 'CCN4', 'ENPP3', 'FFAR2', 'MEFV', 'MMP3', 'NOD2', 'PLA2G7', 'PTGES', 'PTGS2', 'S100A9', 'WNT5A']	1.08626e-05	0.0541667	0.0462633
Regulation Of Tumor Necrosis Factor Production (GO:0032680)	9.33935e-08	127	10.8068	75.9686	10	['C5AR2', 'CCL3', 'CLEC7A', 'FCGR3A', 'IRAK3', 'LILRB1', 'LILRB4', 'LY96', 'NOD2', 'WNT5A']	1.08626e-05	0.0787402	0.0355872
Negative Regulation Of Type II Interferon Production (GO:0032689)	8.60967e-08	28	34.1151	241.024	6	['CD274', 'CR1', 'INHBA', 'LILRB1', 'LILRB4', 'PDCD1LG2']	1.03976e-05	0.214286	0.0213523
Regulation Of Interleukin-10 Production (GO:0032653)	8.59667e-08	46	22.5159	159.09	7	['CD274', 'CLEC7A', 'FCGR2B', 'LILRB1', 'LILRB4', 'NOD2', 'PDCD1LG2']	1.03976e-05	0.152174	0.024911
Positive Regulation Of Cytokine Production (GO:0001819)	6.64233e-08	320	6.29241	45.1649	15	['CCR7', 'CD274', 'CD80', 'CD86', 'CLEC7A', 'FFAR2', 'GBP5', 'LILRB1', 'LILRB2', 'NOD2', 'PDE4B', 'PTGS2', 'SLC11A1', 'TLR8', 'WNT5A']	8.5947e-06	0.046875	0.0533808
Positive Regulation Of Interleukin-1 Production (GO:0032732)	4.96859e-08	64	17.9721	131.264	8	['CCL3', 'CLEC7A', 'GBP5', 'MEFV', 'MNDA', 'NOD2', 'TLR8', 'WNT5A']	6.66712e-06	0.125	0.0284698
Negative Regulation Of Interleukin-12 Production (GO:0032695)	4.07379e-08	13	77.9529	576.072	5	['CCR7', 'IRAK3', 'LILRB1', 'MEFV', 'TLR8']	5.67668e-06	0.384615	0.0177936
Cellular Response To Chemokine (GO:1990869)	2.57788e-08	59	19.7367	149.776	8	['CCL2', 'CCL3', 'CCL4', 'CCL8', 'CXCL1', 'CXCL10', 'CXCL2', 'CXCL9']	3.73586e-06	0.135593	0.0284698
Chemokine-Mediated Signaling Pathway (GO:0070098)	1.94806e-08	57	20.5433	158.397	8	['CCL2', 'CCL3', 'CCL4', 'CCL8', 'CXCL1', 'CXCL10', 'CXCL2', 'CXCL9']	2.94076e-06	0.140351	0.0284698
Positive Regulation Of Interleukin-1 Beta Production (GO:0032731)	1.94806e-08	57	20.5433	158.397	8	['CCL3', 'CLEC7A', 'GBP5', 'MEFV', 'MNDA', 'NOD2', 'TLR8', 'WNT5A']	2.94076e-06	0.140351	0.0284698
Positive Regulation Of Immune Response (GO:0050778)	1.83677e-08	80	15.9937	123.727	9	['C6', 'CCR7', 'CFP', 'FCGR2B', 'GBP5', 'LILRB1', 'NOD2', 'PCK1', 'TLR8']	2.94076e-06	0.1125	0.0320285
Regulation Of T Cell Proliferation (GO:0042129)	1.30513e-08	77	16.7007	131.674	9	['CD274', 'CD80', 'CD86', 'CR1', 'IDO1', 'LILRB1', 'LILRB2', 'LILRB4', 'PDCD1LG2']	2.25165e-06	0.116883	0.0320285
Positive Regulation Of T Cell Activation (GO:0050870)	1.25203e-09	107	14.5444	129.48	11	['CCL2', 'CCR7', 'CD274', 'CD80', 'CD86', 'HLA-DQA1', 'LILRB2', 'NOD2', 'PDCD1LG2', 'SIRPB1', 'THY1']	2.26806e-07	0.102804	0.0391459
Response To Type II Interferon (GO:0034341)	1.02713e-09	80	18.0852	162.557	10	['CCL2', 'CCL3', 'CCL4', 'CCL8', 'GBP1', 'GBP5', 'KYNU', 'MEFV', 'SLC11A1', 'WNT5A']	1.95857e-07	0.125	0.0355872
Neutrophil Migration (GO:1990266)	6.99106e-10	77	18.8965	173.006	10	['CCL2', 'CCL3', 'CCL4', 'CCL8', 'CXCL1', 'CXCL10', 'CXCL2', 'CXCL9', 'PDE4B', 'S100A9']	1.40715e-07	0.12987	0.0355872
Negative Regulation Of T Cell Proliferation (GO:0042130)	4.13293e-10	36	35.9707	337.539	8	['CD274', 'CD80', 'CD86', 'CR1', 'LILRB1', 'LILRB2', 'LILRB4', 'PDCD1LG2']	8.80801e-08	0.222222	0.0284698
Granulocyte Chemotaxis (GO:0071621)	4.07404e-10	73	20.0984	188.724	10	['CCL2', 'CCL3', 'CCL4', 'CCL8', 'CXCL1', 'CXCL10', 'CXCL2', 'CXCL9', 'PDE4B', 'S100A9']	8.80801e-08	0.136986	0.0355872
Neutrophil Chemotaxis (GO:0030593)	2.65737e-10	70	21.105	202.092	10	['CCL2', 'CCL3', 'CCL4', 'CCL8', 'CXCL1', 'CXCL10', 'CXCL2', 'CXCL9', 'PDE4B', 'S100A9']	6.41843e-08	0.142857	0.0355872
Negative Regulation Of T Cell Activation (GO:0050868)	2.02593e-10	49	28.412	275.409	9	['CD274', 'CD80', 'CD86', 'CR1', 'FCGR2B', 'LILRB1', 'LILRB2', 'LILRB4', 'PDCD1LG2']	5.24281e-08	0.183673	0.0320285
Regulation Of Type II Interferon Production (GO:0032649)	1.30574e-10	87	18.3816	181.686	11	['CCR7', 'CD274', 'CLEC7A', 'CR1', 'INHBA', 'LILRB1', 'LILRB4', 'PDCD1LG2', 'PDE4B', 'SLC11A1', 'TLR8']	3.639e-08	0.126437	0.0391459
Regulation Of Interleukin-1 Beta Production (GO:0032651)	8.84816e-11	84	19.1385	192.402	11	['APOA1', 'CCL3', 'CCR7', 'CLEC7A', 'GBP5', 'LILRB4', 'MEFV', 'MNDA', 'NOD2', 'TLR8', 'WNT5A']	2.67141e-08	0.130952	0.0391459
Response To Cytokine (GO:0034097)	3.32475e-11	125	14.8263	155.353	13	['ALDH1A2', 'ASAH2', 'CCR7', 'CD274', 'CXCR4', 'IRAK3', 'KYNU', 'LAMP3', 'MEFV', 'SELL', 'SELP', 'SLC11A1', 'TIMP1']	1.09505e-08	0.104	0.0462633
Cellular Response To Oxygen-Containing Compound (GO:1901701)	2.4636e-11	406	7.10865	75.4116	21	['CCL2', 'CD274', 'CD80', 'CD86', 'CXCL1', 'CXCL10', 'CXCL2', 'CXCL9', 'DPEP1', 'FFAR2', 'IGFBP5', 'LILRB1', 'LILRB2', 'LY96', 'MMP3', 'NOD2', 'PDCD1LG2', 'PDE4B', 'SLC13A2', 'TNIP3', 'WNT5A']	8.92561e-09	0.0517241	0.0747331
Negative Regulation Of Cytokine Production (GO:0001818)	1.67963e-12	178	12.7276	149.865	16	['APOA1', 'C5AR2', 'CCR7', 'CD274', 'CR1', 'FCGR2B', 'GBP1', 'INHBA', 'IRAK3', 'LILRB1', 'LILRB4', 'MEFV', 'PDCD1LG2', 'SLC11A1', 'SRGN', 'TLR8']	6.76144e-10	0.0898876	0.0569395
Cellular Response To Lipid (GO:0071396)	6.23418e-13	228	11.1073	135.568	18	['CCL2', 'CD274', 'CD80', 'CD86', 'CXCL1', 'CXCL10', 'CXCL2', 'CXCL9', 'FFAR2', 'LILRB1', 'LILRB2', 'LY96', 'NOD2', 'PDCD1LG2', 'PDE4B', 'SPP1', 'TNIP3', 'WNT5A']	2.82331e-10	0.0789474	0.0640569
Cytokine-Mediated Signaling Pathway (GO:0019221)	4.55872e-13	257	10.3729	128.014	19	['CCL2', 'CCL3', 'CCL4', 'CCL8', 'CNTFR', 'CSF2RB', 'CSF3R', 'CXCL1', 'CXCL10', 'CXCL2', 'CXCL9', 'DUOX2', 'IL3RA', 'IRAK3', 'LILRA1', 'LILRB1', 'LILRB2', 'LILRB4', 'LRP8']	2.35947e-10	0.07393	0.0676157
Cellular Response To Cytokine Stimulus (GO:0071345)	1.2671e-14	308	10.0863	140.171	22	['ASAH2', 'CCL2', 'CCL3', 'CCL4', 'CCL8', 'CCR7', 'CSF2RB', 'CSF3R', 'CXCR4', 'DUOX2', 'GBP1', 'GBP5', 'IL3RA', 'IRAK3', 'LILRA1', 'LILRB1', 'LILRB2', 'LILRB4', 'LRP8', 'LRRK2', 'MNDA', 'WNT5A']	7.65119e-12	0.0714286	0.0782918
Negative Regulation Of Lymphocyte Proliferation (GO:0050672)	1.1021e-14	39	49.9559	697.274	11	['CD274', 'CD80', 'CD86', 'CR1', 'CTLA4', 'FCGR2B', 'LILRB1', 'LILRB2', 'LILRB4', 'MNDA', 'PDCD1LG2']	7.65119e-12	0.282051	0.0391459
Inflammatory Response (GO:0006954)	6.43487e-16	236	12.7869	194.252	21	['ADM', 'C5AR1', 'C5AR2', 'CCL2', 'CCL3', 'CCL4', 'CCL8', 'CCR7', 'CXCL1', 'CXCL10', 'CXCL2', 'CXCL9', 'CXCR4', 'FCGR2B', 'FPR1', 'MEFV', 'PTGFR', 'S100A9', 'SLC11A1', 'TLR10', 'WNT5A']	5.82839e-13	0.0889831	0.0747331
Cellular Response To Lipopolysaccharide (GO:0071222)	2.73175e-16	124	20.574	320.204	17	['CCL2', 'CCL3', 'CD274', 'CD80', 'CD86', 'CXCL1', 'CXCL10', 'CXCL2', 'CXCL9', 'LILRB1', 'LILRB2', 'LY96', 'NOD2', 'PDCD1LG2', 'PDE4B', 'TNIP3', 'WNT5A']	3.29904e-13	0.137097	0.0604982
Cellular Response To Molecule Of Bacterial Origin (GO:0071219)	9.95527e-17	117	22.0182	352.334	17	['CCL2', 'CD274', 'CD80', 'CD86', 'CXCL1', 'CXCL10', 'CXCL2', 'CXCL9', 'FCGR2B', 'LILRB1', 'LILRB2', 'LY96', 'NOD2', 'PDCD1LG2', 'PDE4B', 'TNIP3', 'WNT5A']	1.8034e-13	0.145299	0.0604982
Response To Lipopolysaccharide (GO:0032496)	3.49652e-18	159	18.8092	328.341	20	['CCL2', 'CD274', 'CD80', 'CD86', 'CXCL1', 'CXCL10', 'CXCL2', 'CXCL9', 'IRAK3', 'LILRB1', 'LILRB2', 'LY96', 'NOD2', 'PDCD1LG2', 'PDE4B', 'S100A9', 'SELP', 'SLC11A1', 'TNIP3', 'WNT5A']	1.26679e-14	0.125786	0.0711744

### Sheet: CD_colon_TNF-alpha inhibitors
pathway_id	pval	pathway_size	odds_ratio	combined_score	overlap_size	intersecting_genes	qval	overlap_percentage	query_percentage
Proteolysis (GO:0006508)	0.0402577	330	3.20575	4.47251	4	['CPXM1', 'GZMB', 'MMP12', 'MMP9']	0.501158	0.0121212	0.0296296
Negative Regulation Of Signal Transduction (GO:0009968)	0.0206501	267	3.98028	6.70708	4	['CXCL8', 'PLEK', 'SOCS1', 'TNF']	0.315676	0.0149813	0.0296296
Negative Regulation Of Programmed Cell Death (GO:0043069)	0.0168601	381	3.49383	6.19505	5	['BCL2A1', 'CD38', 'IFIT3', 'MMP9', 'SOCS3']	0.270491	0.0131234	0.037037
Regulation Of I-kappaB kinase/NF-kappaB Signaling (GO:0043122)	0.0130036	232	4.59552	8.66686	4	['CD40', 'TNF', 'TNIP3', 'TRIM22']	0.22015	0.0172414	0.0296296
Positive Regulation Of Phosphorylation (GO:0042327)	0.0128172	231	4.61589	8.73422	4	['C3', 'CD40', 'MMP9', 'TNF']	0.218012	0.017316	0.0296296
Positive Regulation Of Protein Modification Process (GO:0031401)	0.0117343	225	4.74196	9.15454	4	['C3', 'CD40', 'MMP9', 'TNF']	0.2084	0.0177778	0.0296296
Positive Regulation Of Cell Motility (GO:2000147)	0.0110463	221	4.82987	9.45103	4	['DUOX2', 'DUOXA2', 'FGR', 'SEMA7A']	0.198624	0.0180995	0.0296296
Negative Regulation Of Gene Expression (GO:0010629)	0.0102779	336	3.97354	7.89978	5	['CXCL8', 'GZMB', 'NOS2', 'PARP15', 'TNF']	0.18902	0.014881	0.037037
Regulation Of Programmed Cell Death (GO:0043067)	0.00720439	195	5.4911	11.7641	4	['CXCL10', 'JAK3', 'TGM2', 'TNF']	0.141089	0.0205128	0.0296296
Negative Regulation Of Macromolecule Metabolic Process (GO:0010605)	0.00611567	186	5.764	12.7589	4	['CXCL8', 'NOS2', 'PARP15', 'TNF']	0.123783	0.0215054	0.0296296
Positive Regulation Of ERK1 And ERK2 Cascade (GO:0070374)	0.00534899	179	5.99567	13.6205	4	['CCL20', 'ICAM1', 'SEMA7A', 'TNF']	0.112671	0.0223464	0.0296296
Positive Regulation Of Apoptotic Process (GO:0043065)	0.00418386	270	4.97183	11.8251	5	['BCL2A1', 'MNDA', 'TGM2', 'TNF', 'TNFRSF10C']	0.0948268	0.0185185	0.037037
Adenylate Cyclase-Modulating G Protein-Coupled Receptor Signaling Pathway (GO:0007188)	0.00384426	163	6.60178	15.9445	4	['ADGRG3', 'CXCL10', 'CXCL9', 'FPR1']	0.0896768	0.0245399	0.0296296
Positive Regulation Of Protein Phosphorylation (GO:0001934)	0.00366607	377	4.27938	10.4237	6	['BANK1', 'C3', 'CD40', 'CD80', 'MMP9', 'TNF']	0.0873827	0.0159151	0.0444444
Positive Regulation Of Response To External Stimulus (GO:0032103)	0.00321286	155	6.953	17.3346	4	['AIM2', 'GBP5', 'S100A9', 'TNF']	0.0802773	0.0258065	0.0296296
Negative Regulation Of Apoptotic Process (GO:0043066)	0.00287927	482	3.91616	9.94986	7	['BCL2A1', 'CD38', 'IFIT3', 'LAMP3', 'MMP9', 'SOCS3', 'TNF']	0.0750473	0.0145228	0.0518519
Positive Regulation Of DNA-binding Transcription Factor Activity (GO:0051091)	0.0028176	246	5.47041	13.9502	5	['AIM2', 'CD40', 'S100A9', 'TNF', 'TRIM22']	0.0739723	0.0203252	0.037037
Regulation Of ERK1 And ERK2 Cascade (GO:0070372)	0.00272069	244	5.51647	14.1515	5	['CCL20', 'GBP1', 'ICAM1', 'SEMA7A', 'TNF']	0.0719494	0.0204918	0.037037
Positive Regulation Of Peptidyl-Tyrosine Phosphorylation (GO:0050731)	0.00169993	130	8.33804	23.0928	4	['BANK1', 'CD40', 'CD80', 'TNF']	0.0523925	0.0307692	0.0296296
Positive Regulation Of Defense Response (GO:0031349)	0.00142936	124	8.75632	24.9105	4	['AIM2', 'GBP5', 'S100A9', 'TNF']	0.0462374	0.0322581	0.0296296
Positive Regulation Of MAPK Cascade (GO:0043410)	0.00138688	310	5.23178	14.9522	6	['CCL20', 'CD40', 'FCRL3', 'ICAM1', 'SEMA7A', 'TNF']	0.0452673	0.0193548	0.0444444
Response To Tumor Necrosis Factor (GO:0034612)	0.000856569	108	10.1077	31.0027	4	['CCL20', 'CD40', 'CXCL8', 'GBP1']	0.031347	0.037037	0.0296296
Negative Regulation Of Cytokine Production (GO:0001818)	0.000678544	178	7.63427	24.1886	5	['CD274', 'GBP1', 'JAK3', 'PDCD1LG2', 'TNF']	0.026434	0.0280899	0.037037
Regulation Of Protein Phosphorylation (GO:0001932)	0.00061857	265	6.14807	19.7268	6	['C3', 'CD40', 'FGR', 'MMP9', 'SOCS1', 'TNF']	0.025461	0.0226415	0.0444444
Regulation Of Insulin Secretion (GO:0050796)	0.000378895	87	12.672	43.3571	4	['ABCA12', 'DOC2B', 'NOS2', 'TNF']	0.0161499	0.045977	0.0296296
Response To Interleukin-1 (GO:0070555)	0.000346738	85	12.9856	44.9302	4	['CCL20', 'CD40', 'CXCL8', 'GBP1']	0.0151353	0.0470588	0.0296296
Regulation Of Interleukin-1 Beta Production (GO:0032651)	0.000331414	84	13.1483	45.7511	4	['AIM2', 'GBP5', 'MNDA', 'TNF']	0.0146429	0.047619	0.0296296
Positive Regulation Of NF-kappaB Transcription Factor Activity (GO:0051092)	0.000330687	152	8.99069	31.2928	5	['AIM2', 'CD40', 'S100A9', 'TNF', 'TRIM22']	0.0146429	0.0328947	0.037037
Defense Response To Symbiont (GO:0140546)	0.000292487	148	9.24315	32.6643	5	['AIM2', 'CD40', 'GBP5', 'IFI44L', 'IFIT3']	0.0134137	0.0337838	0.037037
Cellular Response To Interleukin-1 (GO:0071347)	0.000288353	81	13.6616	48.3632	4	['CCL20', 'CD40', 'CXCL8', 'GBP1']	0.0133936	0.0493827	0.0296296
Regulation Of Interleukin-8 Production (GO:0032677)	0.000288353	81	13.6616	48.3632	4	['DEFA5', 'FFAR2', 'NOS2', 'TNF']	0.0133936	0.0493827	0.0296296
Regulation Of Cell Adhesion (GO:0030155)	0.000257731	144	9.51014	34.1303	5	['CXCL8', 'RIPOR2', 'RND1', 'TGM2', 'TNF']	0.0126184	0.0347222	0.037037
Second-Messenger-Mediated Signaling (GO:0019932)	0.000183195	72	15.4734	57.8255	4	['CXCL8', 'FCGR3A', 'FPR1', 'NOS2']	0.00921826	0.0555556	0.0296296
Regulation Of Tyrosine Phosphorylation Of STAT Protein (GO:0042509)	0.000123125	65	17.2522	67.4503	4	['CD40', 'SOCS1', 'SOCS3', 'TNF']	0.00633095	0.0615385	0.0296296
Positive Regulation Of T Cell Differentiation (GO:0045582)	0.000115896	64	17.5402	69.0371	4	['HLA-DRA', 'IL12RB1', 'PCK1', 'SOCS1']	0.00608538	0.0625	0.0296296
Positive Regulation Of Interleukin-1 Production (GO:0032732)	0.000115896	64	17.5402	69.0371	4	['AIM2', 'GBP5', 'MNDA', 'TNF']	0.00608538	0.0625	0.0296296
Positive Regulation Of Interleukin-8 Production (GO:0032757)	9.60527e-05	61	18.4649	74.1824	4	['DEFA5', 'FFAR2', 'NOS2', 'TNF']	0.00519538	0.0655738	0.0296296
Positive Regulation Of Interleukin-1 Beta Production (GO:0032731)	7.35866e-05	57	19.8605	82.0875	4	['AIM2', 'GBP5', 'MNDA', 'TNF']	0.0041016	0.0701754	0.0296296
Response To Peptide Hormone (GO:0043434)	6.39192e-05	55	20.6404	86.5736	4	['PCK1', 'REG1A', 'REG1B', 'REG3A']	0.00367586	0.0727273	0.0296296
Regulation Of Receptor Signaling Pathway Via JAK-STAT (GO:0046425)	5.52118e-05	53	21.484	91.4783	4	['JAK3', 'SOCS1', 'SOCS3', 'TNF']	0.00322633	0.0754717	0.0296296
Positive Regulation Of B Cell Activation (GO:0050871)	5.11989e-05	52	21.9322	94.1053	4	['CD38', 'CD40', 'FCRL3', 'TNFRSF13C']	0.00304088	0.0769231	0.0296296
Regulation Of Inflammatory Response (GO:0050727)	4.53814e-05	240	8.03479	34.8961	7	['AIM2', 'FFAR2', 'MMP9', 'REG3A', 'S100A9', 'SEMA7A', 'TNF']	0.00274028	0.0291667	0.0518519
Antibacterial Humoral Response (GO:0019731)	4.04335e-05	49	23.3962	102.785	4	['DEFA5', 'DEFA6', 'DMBT1', 'IGHM']	0.00248289	0.0816327	0.0296296
Negative Regulation Of Intracellular Signal Transduction (GO:1902532)	3.56258e-05	231	8.3596	37.1855	7	['ADGRG3', 'AIM2', 'BANK1', 'MMP9', 'PLEK', 'TNIP3', 'TRIM40']	0.00222538	0.030303	0.0518519
Lymphocyte Differentiation (GO:0030098)	2.93807e-05	91	15.3924	69.7576	5	['ADGRG3', 'CD79B', 'CR2', 'JAK3', 'MS4A1']	0.00190083	0.0549451	0.037037
Positive Regulation Of Calcium Ion Transmembrane Transport (GO:1904427)	2.18159e-05	42	27.7111	129.168	4	['CD19', 'CXCL10', 'CXCL9', 'P2RX5']	0.00146369	0.0952381	0.0296296
Defense Response To Gram-positive Bacterium (GO:0050830)	2.11145e-05	85	16.5495	77.3758	5	['DEFA5', 'DEFA6', 'DMBT1', 'FGR', 'GBP4']	0.00144335	0.0588235	0.037037
Negative Regulation Of Lymphocyte Proliferation (GO:0050672)	1.61771e-05	39	30.0887	144.158	4	['CD274', 'CD80', 'MNDA', 'PDCD1LG2']	0.00112711	0.102564	0.0296296
Positive Regulation Of Immune Response (GO:0050778)	1.57177e-05	80	17.6551	84.8082	5	['GBP5', 'HLA-DMB', 'HLA-DRA', 'IL12RB1', 'PCK1']	0.00111657	0.0625	0.037037
Positive Regulation Of Immune Effector Process (GO:0002699)	1.30683e-05	37	31.9139	155.86	4	['HLA-DMB', 'HLA-DRA', 'IL12RB1', 'PCK1']	0.000946932	0.108108	0.0296296
Regulation Of T Cell Proliferation (GO:0042129)	1.30393e-05	77	18.3922	89.841	5	['CD274', 'CD80', 'HLA-DMB', 'PDCD1LG2', 'TNFRSF13C']	0.000946932	0.0649351	0.037037
Defense Response To Gram-negative Bacterium (GO:0050829)	1.14617e-05	75	18.9187	93.4723	5	['DEFA5', 'DEFA6', 'DMBT1', 'IGHM', 'NOS2']	0.000865122	0.0666667	0.037037
Defense Response To Virus (GO:0051607)	9.80747e-06	189	10.3001	51.5875	7	['AIM2', 'CD40', 'CXCL10', 'GBP5', 'IFI44L', 'IFIT3', 'TNF']	0.00075601	0.037037	0.0518519
Cellular Response To Tumor Necrosis Factor (GO:0071356)	7.50709e-06	119	14.1458	72.4906	6	['AIM2', 'CCL20', 'CD40', 'CXCL8', 'GBP1', 'TNF']	0.000591265	0.0504202	0.0444444
B Cell Differentiation (GO:0030183)	7.07534e-06	68	21.0246	108.282	5	['ADGRG3', 'CD79B', 'CR2', 'JAK3', 'MS4A1']	0.000569643	0.0735294	0.037037
B Cell Proliferation (GO:0042100)	6.33981e-06	31	39.012	202.781	4	['CD19', 'CD40', 'CR2', 'MS4A1']	0.000522026	0.129032	0.0296296
Cellular Response To Type II Interferon (GO:0071346)	6.10388e-06	66	21.7151	113.231	5	['CCL20', 'GBP1', 'GBP4', 'GBP5', 'IL12RB1']	0.000514287	0.0757576	0.037037
Positive Regulation Of Programmed Cell Death (GO:0043068)	5.66719e-06	245	9.0907	47.6956	8	['BCL2A1', 'GBP1', 'GBP5', 'MNDA', 'NOS2', 'TGM2', 'TNF', 'TNFRSF10C']	0.000488863	0.0326531	0.0592593
Positive Regulation Of B Cell Proliferation (GO:0030890)	4.81453e-06	29	42.1352	224.052	4	['CD38', 'CD40', 'FCRL3', 'TNFRSF13C']	0.00042544	0.137931	0.0296296
Mucosal Immune Response (GO:0002385)	4.16302e-06	28	43.892	236.165	4	['DEFA5', 'DEFA6', 'FFAR2', 'NOS2']	0.000377065	0.142857	0.0296296
Negative Regulation Of T Cell Activation (GO:0050868)	1.37339e-06	49	30.1184	176.56	5	['CD274', 'CD80', 'JAK3', 'PDCD1LG2', 'RIPOR2']	0.000127585	0.102041	0.037037
Positive Regulation Of Lymphocyte Activation (GO:0051251)	1.11171e-06	47	31.5542	187.874	5	['HLA-DMB', 'HLA-DOA', 'HLA-DOB', 'HLA-DRA', 'HLA-DRB5']	0.000105993	0.106383	0.037037
Regulation Of B Cell Proliferation (GO:0030888)	7.9449e-07	44	33.9842	207.3	5	['CD38', 'CD40', 'FCRL3', 'MNDA', 'TNFRSF13C']	7.77956e-05	0.113636	0.037037
Response To Cytokine (GO:0034097)	6.29544e-07	125	15.9133	98.6782	7	['CD274', 'CD40', 'CIITA', 'JAK3', 'KYNU', 'LAMP3', 'SELL']	6.33566e-05	0.056	0.0518519
Response To Peptide (GO:1901652)	3.74158e-07	38	40.1694	258.167	5	['MMP12', 'MMP9', 'REG1A', 'REG1B', 'REG3A']	3.87307e-05	0.131579	0.037037
Positive Regulation Of T Cell Proliferation (GO:0042102)	2.12264e-07	65	27.1312	181.05	6	['CD274', 'CD80', 'HLA-DMB', 'IL12RB1', 'PDCD1LG2', 'TNFRSF13C']	2.26186e-05	0.0923077	0.0444444
Regulation Of T Cell Activation (GO:0050863)	1.59498e-07	62	28.5869	194.312	6	['HLA-DMB', 'HLA-DOA', 'HLA-DOB', 'HLA-DRA', 'HLA-DRB5', 'JAK3']	1.7511e-05	0.0967742	0.0444444
Antigen Processing And Presentation Of Exogenous Peptide Antigen (GO:0002478)	1.29458e-07	31	50.9936	351.237	5	['HLA-DMB', 'HLA-DOA', 'HLA-DOB', 'HLA-DRA', 'HLA-DRB5']	1.46571e-05	0.16129	0.037037
Chemokine-Mediated Signaling Pathway (GO:0070098)	9.56669e-08	57	31.3937	220.36	6	['CCL20', 'CXCL1', 'CXCL10', 'CXCL3', 'CXCL8', 'CXCL9']	1.11807e-05	0.105263	0.0444444
B Cell Activation (GO:0042113)	7.6956e-08	92	22.1106	157.289	7	['ADGRG3', 'BANK1', 'CD40', 'CD79B', 'CR2', 'JAK3', 'MS4A1']	9.29372e-06	0.076087	0.0518519
Antigen Processing And Presentation Of Peptide Antigen Via MHC Class II (GO:0002495)	7.55875e-08	28	57.6495	410.553	5	['HLA-DMB', 'HLA-DOA', 'HLA-DOB', 'HLA-DRA', 'HLA-DRB5']	9.29372e-06	0.178571	0.037037
Positive Regulation Of Cytokine Production (GO:0001819)	5.69573e-08	320	9.777	70.829	11	['C3', 'CD274', 'CD40', 'CD80', 'DEFA5', 'FFAR2', 'FGR', 'GBP5', 'IL12RB1', 'NOS2', 'TNF']	7.36987e-06	0.034375	0.0814815
Antigen Processing And Presentation Of Exogenous Peptide Antigen Via MHC Class II (GO:0019886)	5.09093e-08	26	63.1432	460.516	5	['HLA-DMB', 'HLA-DOA', 'HLA-DOB', 'HLA-DRA', 'HLA-DRB5']	6.83127e-06	0.192308	0.037037
Neutrophil Migration (GO:1990266)	2.21759e-08	77	26.8592	205.583	7	['CCL20', 'CXCL1', 'CXCL10', 'CXCL3', 'CXCL8', 'CXCL9', 'S100A9']	3.09013e-06	0.0909091	0.0518519
Positive Regulation Of Leukocyte Cell-Cell Adhesion (GO:1903039)	1.9399e-08	44	42.148	325.054	6	['HLA-DMB', 'HLA-DOA', 'HLA-DOB', 'HLA-DRA', 'HLA-DRB5', 'TNF']	2.8113e-06	0.136364	0.0444444
Granulocyte Chemotaxis (GO:0071621)	1.52209e-08	73	28.49	222.722	7	['CCL20', 'CXCL1', 'CXCL10', 'CXCL3', 'CXCL8', 'CXCL9', 'S100A9']	2.29773e-06	0.0958904	0.0518519
Neutrophil Chemotaxis (GO:0030593)	1.1308e-08	70	29.849	237.198	7	['CCL20', 'CXCL1', 'CXCL10', 'CXCL3', 'CXCL8', 'CXCL9', 'S100A9']	1.78125e-06	0.1	0.0518519
Immunoglobulin Production Involved In Immunoglobulin-Mediated Immune Response (GO:0002381)	9.19864e-09	19	94.7321	761.294	5	['HLA-DMB', 'HLA-DOA', 'HLA-DOB', 'HLA-DRA', 'HLA-DRB5']	1.51485e-06	0.263158	0.037037
Defense Response To Bacterium (GO:0042742)	8.33522e-09	204	14.0978	113.897	10	['DEFA5', 'DEFA6', 'DMBT1', 'FGR', 'GBP1', 'GBP4', 'IGHM', 'LCN2', 'NOS2', 'S100A9']	1.43802e-06	0.0490196	0.0740741
Peptide Antigen Assembly With MHC Protein Complex (GO:0002501)	6.7992e-09	18	102.022	833.268	5	['HLA-DMB', 'HLA-DOA', 'HLA-DOB', 'HLA-DRA', 'HLA-DRB5']	1.23167e-06	0.277778	0.037037
Cellular Response To Chemokine (GO:1990869)	3.33479e-09	59	36.1736	306.641	7	['CCL20', 'CXCL1', 'CXCL10', 'CXCL3', 'CXCL8', 'CXCL9', 'RIPOR2']	6.35891e-07	0.118644	0.0518519
Antigen Receptor-Mediated Signaling Pathway (GO:0050851)	3.04587e-09	134	19.5866	166.805	9	['CD19', 'CD38', 'CD79B', 'IGHG1', 'IGHG2', 'IGHG3', 'IGHM', 'MNDA', 'MS4A1']	6.13066e-07	0.0671642	0.0666667
MHC Class II Protein Complex Assembly (GO:0002399)	1.60873e-09	14	147.38	1295.99	5	['HLA-DMB', 'HLA-DOA', 'HLA-DOB', 'HLA-DRA', 'HLA-DRB5']	3.42848e-07	0.357143	0.037037
Peptide Antigen Assembly With MHC Class II Protein Complex (GO:0002503)	1.60873e-09	14	147.38	1295.99	5	['HLA-DMB', 'HLA-DOA', 'HLA-DOB', 'HLA-DRA', 'HLA-DRB5']	3.42848e-07	0.357143	0.037037
Response To Type II Interferon (GO:0034341)	9.81233e-10	80	30.0536	270.73	8	['CCL20', 'CD40', 'CIITA', 'GBP1', 'GBP4', 'GBP5', 'IL12RB1', 'KYNU']	2.37001e-07	0.1	0.0592593
Positive Regulation Of T Cell Activation (GO:0050870)	4.09112e-10	107	25.0006	234.709	9	['CD274', 'CD80', 'HLA-DMB', 'HLA-DOA', 'HLA-DOB', 'HLA-DRA', 'HLA-DRB5', 'PDCD1LG2', 'TNFRSF13C']	1.05872e-07	0.0841121	0.0666667
Cellular Response To Lipid (GO:0071396)	1.12733e-10	228	15.4071	153.269	12	['CD274', 'CD80', 'CXCL1', 'CXCL10', 'CXCL3', 'CXCL8', 'CXCL9', 'DEFA5', 'DEFA6', 'FFAR2', 'PDCD1LG2', 'TNIP3']	3.14178e-08	0.0526316	0.0888889
Cellular Response To Oxygen-Containing Compound (GO:1901701)	7.30724e-11	406	10.8273	109.748	15	['CD274', 'CD80', 'CXCL1', 'CXCL10', 'CXCL3', 'CXCL8', 'CXCL9', 'DEFA5', 'DEFA6', 'FFAR2', 'MMP9', 'PDCD1LG2', 'SLC13A2', 'TGM2', 'TNIP3']	2.20618e-08	0.0369458	0.111111
Immunoglobulin Mediated Immune Response (GO:0016064)	2.18617e-11	30	81.846	872.504	7	['CD19', 'HLA-DMB', 'HLA-DOA', 'HLA-DOB', 'HLA-DRA', 'HLA-DRB5', 'IL21R']	7.20044e-09	0.233333	0.0518519
Positive Regulation Of Lymphocyte Proliferation (GO:0050671)	1.40566e-11	74	37.7258	409.405	9	['CD274', 'CD38', 'CD40', 'CD80', 'FCGR3A', 'FCRL3', 'HLA-DMB', 'PDCD1LG2', 'TNFRSF13C']	5.09271e-09	0.121622	0.0666667
Cellular Response To Cytokine Stimulus (GO:0071345)	1.47079e-12	308	14.4861	171.407	15	['AIM2', 'CCL20', 'CD40', 'CSF3R', 'CXCL8', 'DUOX2', 'GBP1', 'GBP4', 'GBP5', 'IL12RB1', 'IL21R', 'JAK3', 'MNDA', 'RIPOR2', 'SOCS1']	5.92074e-10	0.0487013	0.111111
Cellular Response To Molecule Of Bacterial Origin (GO:0071219)	1.27392e-12	117	28.6535	340.83	11	['CD274', 'CD80', 'CXCL1', 'CXCL10', 'CXCL3', 'CXCL8', 'CXCL9', 'DEFA5', 'DEFA6', 'PDCD1LG2', 'TNIP3']	5.76926e-10	0.0940171	0.0814815
Inflammatory Response (GO:0006954)	5.88594e-13	236	17.7455	217.03	14	['CCL20', 'CD40', 'CIITA', 'CXCL1', 'CXCL10', 'CXCL3', 'CXCL8', 'CXCL9', 'FPR1', 'IL2RA', 'NOS2', 'S100A9', 'TLR10', 'TNF']	3.0464e-10	0.059322	0.103704
B Cell Receptor Signaling Pathway (GO:0050853)	1.53636e-13	46	66.3237	849.84	9	['CD19', 'CD38', 'CD79B', 'IGHG1', 'IGHG2', 'IGHG3', 'IGHM', 'MNDA', 'MS4A1']	9.27703e-11	0.195652	0.0666667
Cytokine-Mediated Signaling Pathway (GO:0019221)	1.07337e-13	257	17.5626	227.774	15	['AIM2', 'CCL20', 'CSF3R', 'CXCL1', 'CXCL10', 'CXCL3', 'CXCL8', 'CXCL9', 'DUOX2', 'IL12RB1', 'IL21R', 'IL2RA', 'JAK3', 'SOCS1', 'TNF']	7.77763e-11	0.0583658	0.111111
Cellular Response To Lipopolysaccharide (GO:0071222)	8.24922e-14	124	29.7951	389.827	12	['CD274', 'CD80', 'CXCL1', 'CXCL10', 'CXCL3', 'CXCL8', 'CXCL9', 'DEFA5', 'DEFA6', 'PDCD1LG2', 'TNF', 'TNIP3']	7.47173e-11	0.0967742	0.0888889
Response To Lipopolysaccharide (GO:0032496)	6.66487e-14	159	24.921	328.365	13	['CD274', 'CD80', 'CXCL1', 'CXCL10', 'CXCL3', 'CXCL8', 'CXCL9', 'DEFA5', 'DEFA6', 'NOS2', 'PDCD1LG2', 'S100A9', 'TNIP3']	7.47173e-11	0.081761	0.0962963
Antimicrobial Humoral Response (GO:0019730)	5.89047e-15	100	37.9449	539.951	12	['CXCL1', 'CXCL10', 'CXCL3', 'CXCL8', 'CXCL9', 'DEFA5', 'DEFA6', 'IGHM', 'REG1A', 'REG1B', 'REG3A', 'S100A9']	1.06706e-11	0.12	0.0888889
Antimicrobial Humoral Immune Response Mediated By Antimicrobial Peptide (GO:0061844)	1.56057e-15	65	56.3226	833.953	11	['CXCL1', 'CXCL10', 'CXCL3', 'CXCL8', 'CXCL9', 'DEFA5', 'DEFA6', 'REG1A', 'REG1B', 'REG3A', 'S100A9']	5.65394e-12	0.169231	0.0814815

### Sheet: CD_small_intestine_No Medication
pathway_id	pval	pathway_size	odds_ratio	combined_score	overlap_size	intersecting_genes	qval	overlap_percentage	query_percentage
Cellular Response To Tumor Necrosis Factor (GO:0071356)	0.0488934	119	3.00889	3.94391	4	['CARD14', 'CCL2', 'CCL4', 'CXCL8']	0.539126	0.0336134	0.0111732
Inorganic Cation Transmembrane Transport (GO:0098662)	0.0470248	284	2.19174	2.90992	7	['KCNH6', 'OTOP2', 'SLC1A3', 'SLC6A14', 'SLC6A4', 'TRPM6', 'TRPV3']	0.529102	0.0246479	0.0195531
Positive Regulation Of Protein Serine/Threonine Kinase Activity (GO:0071902)	0.0464523	117	3.06231	4.08204	4	['CD24', 'CEMIP', 'IL1B', 'WNT5A']	0.525927	0.034188	0.0111732
Positive Regulation Of Cell Differentiation (GO:0045597)	0.046301	283	2.19974	2.93536	7	['CCN4', 'FFAR4', 'HGF', 'IFITM1', 'IL1B', 'LRG1', 'PDPN']	0.525927	0.024735	0.0195531
Monoatomic Cation Transmembrane Transport (GO:0098655)	0.044875	281	2.21592	2.98705	7	['KCNH6', 'OTOP2', 'SLC1A3', 'SLC6A14', 'SLC6A4', 'TRPM6', 'TRPV3']	0.522773	0.024911	0.0195531
Nitrogen Compound Transport (GO:0071705)	0.0406744	163	2.74068	3.81141	5	['ABCG2', 'CUBN', 'PDPN', 'SLC6A14', 'SLC6A4']	0.487958	0.0306748	0.0139665
Negative Regulation Of Defense Response (GO:0031348)	0.0406547	112	3.20451	4.45712	4	['APOA1', 'ENPP3', 'FFAR4', 'MEFV']	0.487958	0.0357143	0.0111732
Proteolysis (GO:0006508)	0.0381742	330	2.15719	3.05939	8	['CAPN13', 'FOLH1', 'HGF', 'MMP1', 'MMP12', 'PLAU', 'PRSS22', 'SRGN']	0.464159	0.0242424	0.0223464
Monoatomic Ion Transport (GO:0006811)	0.0352937	107	3.36051	4.88048	4	['SLC17A4', 'SLC1A3', 'SLC1A7', 'SLC5A12']	0.444909	0.0373832	0.0111732
Regulation Of Protein Phosphorylation (GO:0001932)	0.0344826	265	2.35434	3.44298	7	['CARD14', 'FGR', 'HGF', 'IL1B', 'ITLN1', 'PLAUR', 'SOCS1']	0.439896	0.0264151	0.0195531
Negative Regulation Of MAPK Cascade (GO:0043409)	0.0332715	105	3.42724	5.06521	4	['DUSP4', 'IL1B', 'LAX1', 'LILRB4']	0.425945	0.0380952	0.0111732
Hemopoiesis (GO:0030097)	0.0294353	101	3.56894	5.46452	4	['INHBA', 'MIXL1', 'PLEK', 'WNT5A']	0.394979	0.039604	0.0111732
Negative Regulation Of Response To External Stimulus (GO:0032102)	0.0271739	146	3.0725	4.81107	5	['APOA1', 'ENPP3', 'FFAR4', 'MEFV', 'SERPINE1']	0.377207	0.0342466	0.0139665
Positive Regulation Of Cold-Induced Thermogenesis (GO:0120162)	0.0267395	98	3.68314	5.79301	4	['ALPL', 'FFAR4', 'LCN2', 'MUC1']	0.372605	0.0408163	0.0111732
Positive Regulation Of Protein-Containing Complex Assembly (GO:0031334)	0.0267395	98	3.68314	5.79301	4	['GBP5', 'MMP1', 'PLEK', 'WARS1']	0.372605	0.0408163	0.0111732
Positive Regulation Of Protein Metabolic Process (GO:0051247)	0.0263796	196	2.73887	4.32395	6	['C4BPA', 'C4BPB', 'CD80', 'IL1B', 'INHBA', 'WNT5A']	0.37188	0.0306122	0.0167598
Regulation Of ERK1 And ERK2 Cascade (GO:0070372)	0.0234615	244	2.56438	4.17903	7	['C5AR1', 'CCL2', 'CCL4', 'DUSP4', 'FFAR4', 'ICAM1', 'IL1B']	0.346943	0.0286885	0.0195531
Positive Regulation Of Protein Catabolic Process (GO:0045732)	0.0218081	92	3.93489	6.53735	4	['C4BPA', 'C4BPB', 'IL1B', 'WNT5A']	0.324497	0.0434783	0.0111732
Regulation Of Phosphatidylinositol 3-Kinase Signaling (GO:0014066)	0.0202988	90	4.02661	6.81516	4	['FGR', 'HGF', 'NCF1', 'SEMA3E']	0.311621	0.0444444	0.0111732
Sodium Ion Transport (GO:0006814)	0.019569	89	4.07409	6.9603	4	['SLC17A4', 'SLC5A12', 'SLC6A14', 'SLC6A4']	0.306053	0.0449438	0.0111732
Regulation Of Osteoblast Differentiation (GO:0045667)	0.0168133	85	4.27573	7.58662	4	['CCN4', 'FFAR4', 'HGF', 'IFITM1']	0.282477	0.0470588	0.0111732
Response To Interleukin-1 (GO:0070555)	0.0168133	85	4.27573	7.58662	4	['CCL2', 'CCL4', 'CXCL8', 'IL1B']	0.282477	0.0470588	0.0111732
Positive Regulation Of Hydrolase Activity (GO:0051345)	0.0165359	176	3.06272	5.45646	6	['APOA1', 'CCL2', 'CCL4', 'PRSS22', 'RGS1', 'RGS16']	0.282477	0.0340909	0.0167598
Positive Regulation Of Protein Modification Process (GO:0031401)	0.0158326	225	2.78929	5.02196	7	['CARD14', 'HGF', 'IL1B', 'ITLN1', 'LILRB2', 'NNMT', 'PLAUR']	0.276053	0.0311111	0.0195531
Cellular Response To Interleukin-1 (GO:0071347)	0.0143144	81	4.49832	8.29592	4	['CCL2', 'CCL4', 'CXCL8', 'IL1B']	0.260609	0.0493827	0.0111732
Regulation Of Interleukin-8 Production (GO:0032677)	0.0143144	81	4.49832	8.29592	4	['IL1B', 'NOS2', 'SERPINE1', 'TLR8']	0.260609	0.0493827	0.0111732
Positive Regulation Of Epithelial Cell Proliferation (GO:0050679)	0.014052	123	3.67361	6.80449	5	['AREG', 'C5AR1', 'LRG1', 'MMP12', 'WNT5A']	0.260609	0.0406504	0.0139665
Positive Regulation Of Catabolic Process (GO:0009896)	0.0131589	79	4.61852	8.68642	4	['C4BPA', 'C4BPB', 'IL1B', 'WNT5A']	0.259102	0.0506329	0.0111732
Regulation Of Cytokine Production (GO:0001817)	0.0130743	167	3.2347	6.09281	6	['CCN4', 'FFAR4', 'FGR', 'FOXP3', 'NOS2', 'SRGN']	0.258843	0.0359281	0.0167598
Positive Regulation Of Response To Stimulus (GO:0048584)	0.0120647	77	4.74531	9.1038	4	['C6', 'CD80', 'CFP', 'WNT5A']	0.248354	0.0519481	0.0111732
Defense Response To Gram-negative Bacterium (GO:0050829)	0.0110305	75	4.87923	9.55063	4	['DMBT1', 'IGHM', 'NOS2', 'SERPINE1']	0.231004	0.0533333	0.0111732
Negative Regulation Of Inflammatory Response (GO:0050728)	0.00930981	111	4.09079	8.30864	5	['APOA1', 'ENPP3', 'FFAR4', 'FGR', 'MEFV']	0.210245	0.045045	0.0139665
Organic Substance Transport (GO:0071702)	0.00894949	201	3.13635	6.42387	7	['ABCA8', 'ABCG2', 'AQP7', 'CUBN', 'GRIN3A', 'PDPN', 'SLC6A4']	0.209187	0.0348259	0.0195531
Regulation Of G Protein-Coupled Receptor Signaling Pathway (GO:0008277)	0.0087003	70	5.24957	10.8166	4	['CXCL8', 'GNG4', 'PLEK', 'RGS16']	0.206021	0.0571429	0.0111732
Positive Regulation Of Phosphatidylinositol 3-Kinase Signaling (GO:0014068)	0.00827668	69	5.33047	11.0988	4	['FGR', 'HGF', 'NCF1', 'SEMA3E']	0.197279	0.057971	0.0111732
Positive Regulation Of T Cell Activation (GO:0050870)	0.00801296	107	4.25166	8.91237	5	['CCL2', 'CD80', 'IL1B', 'LILRB2', 'PDCD1LG2']	0.19479	0.046729	0.0139665
Regulation Of Signal Transduction (GO:0009966)	0.00724238	193	3.27194	7.00234	7	['CD24', 'CD55', 'CD80', 'GNG4', 'MZB1', 'RGS16', 'TIMP1']	0.182216	0.0362694	0.0195531
Cellular Response To Type II Interferon (GO:0071346)	0.00708753	66	5.58884	12.0132	4	['CCL2', 'CCL4', 'GBP5', 'WNT5A']	0.179567	0.0606061	0.0111732
Glycerophospholipid Metabolic Process (GO:0006650)	0.00568568	62	5.97491	13.415	4	['APOA1', 'PLA1A', 'PLA2G7', 'PLEK']	0.158455	0.0645161	0.0111732
Positive Regulation Of Interleukin-8 Production (GO:0032757)	0.00536671	61	6.07989	13.8031	4	['IL1B', 'NOS2', 'SERPINE1', 'TLR8']	0.156796	0.0655738	0.0111732
Positive Regulation Of Phagocytosis (GO:0050766)	0.00505992	60	6.18862	14.2082	4	['APOA1', 'CCL2', 'CFP', 'IL1B']	0.154051	0.0666667	0.0111732
Regulation Of Cell Migration (GO:0030334)	0.00482656	434	2.4854	5.75709	12	['ADGRG3', 'CEMIP', 'FGR', 'HGF', 'IFITM1', 'IL1B', 'PDPN', 'PLAU', 'SEMA3E', 'SEMA4A', 'SERPINE1', 'TMIGD1']	0.149412	0.0276498	0.0335196
Positive Regulation Of Cell Migration (GO:0030335)	0.00450843	272	2.98281	6.9976	9	['CCN4', 'CEMIP', 'FGR', 'HGF', 'IL1B', 'PDPN', 'PLAU', 'SEMA3E', 'SEMA4A']	0.143281	0.0330882	0.0251397
Response To Organic Cyclic Compound (GO:0014070)	0.00448206	58	6.41817	15.0732	4	['ALPL', 'CCL2', 'IL1B', 'KYNU']	0.143281	0.0689655	0.0111732
Steroid Metabolic Process (GO:0008202)	0.00425957	92	4.98669	11.8216	5	['CYP2B6', 'CYP2C19', 'DHRS9', 'HSD3B1', 'SULT2A1']	0.13779	0.0543478	0.0139665
Phosphatidylcholine Metabolic Process (GO:0046470)	0.00370128	55	6.79625	16.5261	4	['APOA1', 'MUC1', 'PLA2G7', 'PLB1']	0.121907	0.0727273	0.0111732
Positive Regulation Of Leukocyte Chemotaxis (GO:0002690)	0.00346305	54	6.93236	17.0573	4	['CXCL10', 'EDN2', 'PLA2G7', 'SERPINE1']	0.116173	0.0740741	0.0111732
Carboxylic Acid Transport (GO:0046942)	0.00323547	53	7.07402	17.6148	4	['PDPN', 'SLC1A7', 'SLC5A12', 'SLC6A14']	0.109552	0.0754717	0.0111732
Organonitrogen Compound Biosynthetic Process (GO:1901566)	0.00306486	123	4.45635	11.2014	6	['APOA1', 'GSTA1', 'INHBA', 'MUC1', 'SPTSSB', 'ST3GAL4']	0.105752	0.0487805	0.0167598
Neurotransmitter Transport (GO:0006836)	0.00301829	52	7.22159	18.2001	4	['SLC1A3', 'SLC1A7', 'SLC28A2', 'SLC6A4']	0.105147	0.0769231	0.0111732
Receptor Internalization (GO:0031623)	0.00281128	51	7.37543	18.8154	4	['ADM', 'CXCL8', 'DMBT1', 'LILRB4']	0.10117	0.0784314	0.0111732
Positive Regulation Of Immune Response (GO:0050778)	0.00232833	80	5.78639	15.2353	5	['C6', 'CFP', 'GBP5', 'PCK1', 'TLR8']	0.0860768	0.0625	0.0139665
Regulation Of Interleukin-2 Production (GO:0032663)	0.0020801	47	8.06237	21.6226	4	['CD80', 'FOXP3', 'IL1B', 'LILRB4']	0.0785023	0.0851064	0.0111732
Positive Regulation Of Multicellular Organismal Process (GO:0051240)	0.00192725	387	2.80041	7.60329	12	['ALPL', 'FFAR4', 'FGR', 'IL1B', 'INHBA', 'LCN2', 'LILRB2', 'LRG1', 'MUC1', 'PDPN', 'SERPINE1', 'WNT5A']	0.0734993	0.0310078	0.0335196
Regulation Of Cytokine Production Involved In Inflammatory Response (GO:1900015)	0.0019203	46	8.25455	22.4246	4	['GBP5', 'LILRB4', 'MEFV', 'NOS2']	0.0734993	0.0869565	0.0111732
Positive Regulation Of Lymphocyte Proliferation (GO:0050671)	0.00165002	74	6.29055	17.5035	5	['CD80', 'FCGR3A', 'IL1B', 'LILRB2', 'PDCD1LG2']	0.0649787	0.0675676	0.0139665
Positive Regulation Of Osteoblast Differentiation (GO:0045669)	0.00162653	44	8.66773	24.172	4	['CCN4', 'FFAR4', 'HGF', 'IFITM1']	0.0647575	0.0909091	0.0111732
Negative Regulation Of Cell Population Proliferation (GO:0008285)	0.00162095	379	2.86206	7.98582	12	['ALDH1A2', 'CXCL1', 'CXCL8', 'FGFBP1', 'FOXP3', 'IFITM1', 'IL1B', 'INHBA', 'PDPN', 'PIM2', 'WARS1', 'WNT5A']	0.0647575	0.0316623	0.0335196
Negative Regulation Of Multicellular Organismal Process (GO:0051241)	0.00152	231	3.53754	9.96933	9	['ADM', 'APOA1', 'FFAR4', 'FOXP3', 'IL1B', 'SLC6A4', 'SRGN', 'TIMP1', 'TRPV3']	0.061876	0.038961	0.0251397
Second-Messenger-Mediated Signaling (GO:0019932)	0.00146019	72	6.47867	18.3709	5	['CXCL8', 'EDN2', 'FCGR3A', 'FPR1', 'NOS2']	0.0601168	0.0694444	0.0139665
Phosphate-Containing Compound Metabolic Process (GO:0006796)	0.0013808	184	3.962	11.3308	8	['ACP3', 'ALPL', 'DUSP4', 'ENPP3', 'G6PC1', 'HK2', 'PLB1', 'SLC17A4']	0.0575015	0.0434783	0.0223464
Positive Regulation Of Cytokine Production (GO:0001819)	0.00131504	320	3.11356	8.97036	11	['CD80', 'FGR', 'GBP5', 'IL1B', 'LILRB2', 'NOS2', 'POU2AF1', 'PTGS2', 'SERPINE1', 'TLR8', 'WNT5A']	0.0553999	0.034375	0.0307263
Positive Regulation Of Cell Motility (GO:2000147)	0.00111946	221	3.70539	10.9346	9	['CEMIP', 'DUOX2', 'FGR', 'HGF', 'IL1B', 'PDPN', 'PLAU', 'SEMA3E', 'SEMA4A']	0.0488653	0.040724	0.0251397
Vitamin Transport (GO:0051180)	0.00103102	39	9.90729	29.5904	4	['ABCG2', 'APOA1', 'CUBN', 'PDPN']	0.0466923	0.102564	0.0111732
Positive Regulation Of T Cell Proliferation (GO:0042102)	0.00092037	65	7.23586	21.9683	5	['CD24', 'CD80', 'IL1B', 'LILRB2', 'PDCD1LG2']	0.0422089	0.0769231	0.0139665
Positive Regulation Of Interleukin-1 Production (GO:0032732)	0.000857568	64	7.35869	22.5671	5	['GBP5', 'MEFV', 'MNDA', 'TLR8', 'WNT5A']	0.0398329	0.078125	0.0139665
Positive Regulation Of T Cell Differentiation (GO:0045582)	0.000857568	64	7.35869	22.5671	5	['FOXP3', 'LILRB2', 'LILRB4', 'PCK1', 'SOCS1']	0.0398329	0.078125	0.0139665
Superoxide Metabolic Process (GO:0006801)	0.000608223	34	11.56	37.1763	4	['DUOX2', 'NCF1', 'NCF2', 'NOS2']	0.0307508	0.117647	0.0111732
Regulation Of Type II Interferon Production (GO:0032649)	0.000514087	87	6.44308	21.1911	6	['FOXP3', 'IL1B', 'INHBA', 'LILRB4', 'PDCD1LG2', 'TLR8']	0.0273902	0.0689655	0.0167598
Positive Regulation Of Interleukin-1 Beta Production (GO:0032731)	0.000502899	57	8.35083	27.5454	5	['GBP5', 'MEFV', 'MNDA', 'TLR8', 'WNT5A']	0.0271941	0.0877193	0.0139665
Amide Transport (GO:0042886)	0.00048024	32	12.3864	41.1048	4	['ABCG2', 'PDPN', 'SLC14A2', 'SLC1A3']	0.0271941	0.125	0.0111732
Positive Regulation Of Angiogenesis (GO:0045766)	0.000469583	119	5.44441	18.1206	7	['ANXA3', 'CXCL8', 'HK2', 'IL1B', 'LRG1', 'SERPINE1', 'WNT5A']	0.0271941	0.0588235	0.0195531
Prostaglandin Metabolic Process (GO:0006693)	0.000372686	30	13.3399	45.738	4	['CYP2S1', 'EDN2', 'GSTA1', 'PTGS2']	0.0228854	0.133333	0.0111732
Regulation Of Interleukin-6 Production (GO:0032675)	0.000362221	114	5.69958	19.6124	7	['IL1B', 'LILRB2', 'LILRB4', 'NOS2', 'POU2AF1', 'TLR8', 'WNT5A']	0.0226263	0.0614035	0.0195531
Arachidonic Acid Metabolic Process (GO:0019369)	0.000327164	52	9.24044	32.2051	5	['CYP2B6', 'CYP2C19', 'CYP2S1', 'CYP4F2', 'PTGS2']	0.020795	0.0961538	0.0139665
Regulation Of Blood Coagulation (GO:0030193)	0.000325938	29	13.8739	48.3763	4	['PLAU', 'PLAUR', 'SERPINE1', 'ST3GAL4']	0.020795	0.137931	0.0111732
Adenylate Cyclase-Activating G Protein-Coupled Receptor Signaling Pathway (GO:0007189)	0.000291322	110	5.92155	20.9364	7	['ADGRE2', 'ADGRE3', 'ADGRF1', 'ADGRG3', 'ADM', 'CXCL10', 'CXCL9']	0.0195455	0.0636364	0.0195531
Response To Lipid (GO:0033993)	0.000291322	110	5.92155	20.9364	7	['ALDH1A2', 'ALPL', 'IL1B', 'LY96', 'NOS2', 'S100A9', 'SLPI']	0.0195455	0.0636364	0.0195531
Negative Regulation Of Type II Interferon Production (GO:0032689)	0.000283542	28	14.4523	51.2679	4	['FOXP3', 'INHBA', 'LILRB4', 'PDCD1LG2']	0.0195455	0.142857	0.0111732
Regulation Of Immune Response (GO:0050776)	0.00026575	77	7.3525	26.2891	6	['C6', 'CFP', 'FCGR3A', 'FCGR3B', 'FGR', 'FOXP3']	0.0188787	0.0779221	0.0167598
Positive Regulation Of Metabolic Process (GO:0009893)	0.000260316	108	6.03912	21.6472	7	['ALPL', 'FFAR4', 'IGHA1', 'IGHA2', 'JCHAIN', 'LCN2', 'MUC1']	0.0188625	0.0648148	0.0195531
Positive Regulation Of Interleukin-6 Production (GO:0032755)	0.000247415	76	7.45773	26.8969	6	['IL1B', 'LILRB2', 'NOS2', 'POU2AF1', 'TLR8', 'WNT5A']	0.0182936	0.0789474	0.0167598
Negative Regulation Of Cytokine Production (GO:0001818)	0.000235721	178	4.65348	16.881	9	['APOA1', 'FFAR4', 'FOXP3', 'INHBA', 'LILRB4', 'MEFV', 'PDCD1LG2', 'SRGN', 'TLR8']	0.017792	0.0505618	0.0251397
Positive Regulation Of Vasculature Development (GO:1904018)	0.000206258	104	6.28883	23.178	7	['ANXA3', 'CXCL8', 'HK2', 'IL1B', 'LRG1', 'SERPINE1', 'WNT5A']	0.0158994	0.0673077	0.0195531
Negative Regulation Of Programmed Cell Death (GO:0043069)	0.000154977	381	3.35471	12.7806	14	['BCL2A1', 'CARD14', 'CEACAM5', 'FFAR4', 'HGF', 'IER3', 'NAT8B', 'PDPN', 'PIM2', 'PLAUR', 'SLC7A11', 'SOCS3', 'TMIGD1', 'WNT5A']	0.012761	0.0367454	0.0391061
Dicarboxylic Acid Transport (GO:0006835)	0.000152596	24	17.3446	66.195	4	['PDPN', 'SLC13A2', 'SLC1A3', 'SLC1A7']	0.012761	0.166667	0.0111732
Regulation Of Angiogenesis (GO:0045765)	0.000144167	205	4.48843	17.2407	10	['ANXA3', 'CXCL10', 'CXCL8', 'HK2', 'IL1B', 'LRG1', 'SEMA3E', 'SERPINE1', 'WARS1', 'WNT5A']	0.0124362	0.0487805	0.027933
Adenylate Cyclase-Modulating G Protein-Coupled Receptor Signaling Pathway (GO:0007188)	0.000121705	163	5.10877	19.9992	9	['ADGRE2', 'ADGRE3', 'ADGRF1', 'ADGRG3', 'ADM', 'CXCL10', 'CXCL9', 'FPR1', 'RGS1']	0.0107546	0.0552147	0.0251397
Regulation Of Inflammatory Response (GO:0050727)	0.00011795	240	4.21021	16.539	11	['APOA1', 'CCN4', 'ENPP3', 'FFAR4', 'IL1B', 'MEFV', 'PLA2G7', 'PTGS2', 'S100A9', 'SERPINE1', 'WNT5A']	0.0106833	0.0458333	0.0307263
Regulation Of Regulatory T Cell Differentiation (GO:0045589)	0.000106976	22	19.2728	76.5268	4	['FOXP3', 'LILRB2', 'LILRB4', 'SOCS1']	0.0099378	0.181818	0.0111732
Response To Cytokine (GO:0034097)	0.00010434	125	5.96925	23.7669	8	['ALDH1A2', 'IFITM1', 'IL1B', 'KYNU', 'LAMP3', 'MEFV', 'SELL', 'TIMP1']	0.0099378	0.064	0.0223464
Negative Regulation Of T Cell Proliferation (GO:0042130)	5.51784e-05	36	14.0156	59.6817	5	['CD80', 'FOXP3', 'LILRB2', 'LILRB4', 'PDCD1LG2']	0.00540301	0.138889	0.0139665
Negative Regulation Of Apoptotic Process (GO:0043066)	5.24057e-05	482	3.22936	13.8237	17	['BCL2A1', 'CARD14', 'CCL2', 'CEACAM5', 'CNTFR', 'FFAR4', 'HGF', 'IER3', 'LAMP3', 'NAT8B', 'PDPN', 'PIM2', 'PLAUR', 'SEMA3E', 'SOCS3', 'TMIGD1', 'WNT5A']	0.00527405	0.0352697	0.047486
Response To Type II Interferon (GO:0034341)	3.90461e-05	80	8.36169	36.8618	7	['CCL2', 'CCL4', 'GBP5', 'IFITM1', 'KYNU', 'MEFV', 'WNT5A']	0.00404183	0.0875	0.0195531
Positive Regulation Of Regulatory T Cell Differentiation (GO:0045591)	3.64269e-05	17	26.689	118.461	4	['FOXP3', 'LILRB2', 'LILRB4', 'SOCS1']	0.00388161	0.235294	0.0111732
Epoxygenase P450 Pathway (GO:0019373)	3.64269e-05	17	26.689	118.461	4	['CYP2B6', 'CYP2C19', 'CYP2S1', 'CYP4F2']	0.00388161	0.235294	0.0111732
Regulation Of Activated T Cell Proliferation (GO:0046006)	3.57362e-05	33	15.5185	69.0091	5	['CD24', 'FOXP3', 'IDO1', 'LILRB4', 'PDCD1LG2']	0.00388161	0.151515	0.0139665
Regulation Of T Cell Proliferation (GO:0042129)	3.04446e-05	77	8.72074	39.3871	7	['CD80', 'FOXP3', 'IDO1', 'IL1B', 'LILRB2', 'LILRB4', 'PDCD1LG2']	0.00355809	0.0909091	0.0195531
Positive Regulation Of Inflammatory Response (GO:0050729)	2.81671e-05	104	7.27906	33.1216	8	['C2CD4A', 'CCN4', 'IL1B', 'MEFV', 'PLA2G7', 'S100A9', 'SERPINE1', 'WNT5A']	0.00340165	0.0769231	0.0223464
Renal Filtration (GO:0097205)	2.12764e-05	15	31.5432	147.373	4	['IGHA1', 'IGHA2', 'IGKV3-20', 'JCHAIN']	0.00265808	0.266667	0.0111732
Negative Regulation Of T Cell Activation (GO:0050868)	2.05434e-05	49	12.1492	56.9471	6	['CD80', 'FOXP3', 'LAX1', 'LILRB2', 'LILRB4', 'PDCD1LG2']	0.00265808	0.122449	0.0167598
Positive Regulation Of Defense Response (GO:0031349)	1.4303e-05	124	6.84837	33.1774	9	['CCN4', 'GBP5', 'IL1B', 'MEFV', 'PLA2G7', 'S100A9', 'SERPINE1', 'TLR8', 'WNT5A']	0.00191925	0.0725806	0.0251397
Glomerular Filtration (GO:0003094)	1.135e-05	13	38.5548	190.654	4	['IGHA1', 'IGHA2', 'IGKV3-20', 'JCHAIN']	0.00158158	0.307692	0.0111732
Regulation Of Interleukin-1 Beta Production (GO:0032651)	5.82152e-06	84	9.19947	48.1589	8	['APOA1', 'FFAR4', 'GBP5', 'LILRB4', 'MEFV', 'MNDA', 'TLR8', 'WNT5A']	0.000843654	0.0952381	0.0223464
Negative Regulation Of Lymphocyte Proliferation (GO:0050672)	5.28127e-06	39	15.8349	83.5649	6	['CD80', 'FOXP3', 'LILRB2', 'LILRB4', 'MNDA', 'PDCD1LG2']	0.000797252	0.153846	0.0167598
Positive Regulation Of Response To External Stimulus (GO:0032103)	2.01123e-06	155	6.7105	38.2266	11	['CCN4', 'GBP5', 'IL1B', 'LY96', 'MEFV', 'PLA2G7', 'PLAU', 'S100A9', 'SERPINE1', 'TLR8', 'WNT5A']	0.000316812	0.0709677	0.0307263
Cellular Response To Oxygen-Containing Compound (GO:1901701)	1.42246e-06	406	4.11603	24.0663	18	['CCL2', 'CD80', 'CPNE5', 'CXCL1', 'CXCL10', 'CXCL2', 'CXCL3', 'CXCL6', 'CXCL8', 'CXCL9', 'IL1B', 'LILRB2', 'LY96', 'NCF1', 'PDCD1LG2', 'SERPINE1', 'SLC13A2', 'WNT5A']	0.000234254	0.044335	0.0502793
Response To Molecule Of Bacterial Origin (GO:0002237)	1.29745e-06	69	11.4662	67.5003	8	['CD24', 'CXCL2', 'CXCL8', 'IL1B', 'LY96', 'NOS2', 'S100A9', 'SLPI']	0.000223841	0.115942	0.0223464
Cellular Defense Response (GO:0006968)	1.24111e-06	48	14.9005	88.005	7	['C5AR1', 'CXCL9', 'LILRB2', 'LY96', 'MNDA', 'NCF1', 'NCF2']	0.000223841	0.145833	0.0195531
Cellular Response To Cytokine Stimulus (GO:0071345)	7.05202e-07	308	4.85106	29.8422	16	['CCL2', 'CCL4', 'CSF2RB', 'CSF3R', 'CXCL8', 'DUOX2', 'EDN2', 'GBP5', 'GREM2', 'IL1B', 'LILRA1', 'LILRB2', 'LILRB4', 'MNDA', 'SOCS1', 'WNT5A']	0.000134471	0.0519481	0.0446927
Retina Homeostasis (GO:0001895)	2.83427e-07	39	19.0958	125.031	7	['IGHA1', 'IGHA2', 'IGHG3', 'IGKC', 'JCHAIN', 'SLC28A2', 'ZG16B']	5.70476e-05	0.179487	0.0195531
Antibacterial Humoral Response (GO:0019731)	8.55245e-08	49	17.0684	120.638	8	['DMBT1', 'IGHA1', 'IGHA2', 'IGHM', 'IGKV3-20', 'JCHAIN', 'PI3', 'SLPI']	1.82268e-05	0.163265	0.0223464
Cellular Response To Lipid (GO:0071396)	7.70759e-08	228	6.23306	44.3362	15	['CCL2', 'CD80', 'CXCL1', 'CXCL10', 'CXCL2', 'CXCL3', 'CXCL6', 'CXCL8', 'CXCL9', 'IL1B', 'LILRB2', 'LY96', 'PDCD1LG2', 'SERPINE1', 'WNT5A']	1.74529e-05	0.0657895	0.0418994
Cellular Response To Chemokine (GO:1990869)	2.44473e-08	59	15.7783	120.101	9	['CCL2', 'CCL4', 'CXCL1', 'CXCL10', 'CXCL2', 'CXCL3', 'CXCL6', 'CXCL8', 'CXCL9']	5.90483e-06	0.152542	0.0251397
Chemokine-Mediated Signaling Pathway (GO:0070098)	1.7862e-08	57	16.4366	127.352	9	['CCL2', 'CCL4', 'CXCL1', 'CXCL10', 'CXCL2', 'CXCL3', 'CXCL6', 'CXCL8', 'CXCL9']	4.62244e-06	0.157895	0.0251397
Antigen Receptor-Mediated Signaling Pathway (GO:0050851)	5.77275e-09	134	9.48793	78.1674	13	['CD79A', 'IGHA1', 'IGHA2', 'IGHG1', 'IGHG2', 'IGHG3', 'IGHG4', 'IGHM', 'IGKC', 'IGLC3', 'IGLC7', 'LAX1', 'MNDA']	1.60882e-06	0.0970149	0.0363128
Antimicrobial Humoral Immune Response Mediated By Antimicrobial Peptide (GO:0061844)	3.71191e-09	65	15.9726	134.655	10	['CXCL1', 'CXCL10', 'CXCL2', 'CXCL3', 'CXCL6', 'CXCL8', 'CXCL9', 'REG1A', 'REG1B', 'S100A9']	1.12069e-06	0.153846	0.027933
Defense Response To Bacterium (GO:0042742)	2.32885e-09	204	7.55544	65.2251	16	['ANXA3', 'CFP', 'DMBT1', 'FGR', 'IGHA1', 'IGHA2', 'IGHM', 'IGKV3-20', 'IL1B', 'JCHAIN', 'LCN2', 'NOS2', 'PI3', 'S100A9', 'SERPINE1', 'SLPI']	7.67038e-07	0.0784314	0.0446927
Neutrophil Migration (GO:1990266)	1.38529e-09	77	14.6713	129.965	11	['CCL2', 'CCL4', 'CXCL1', 'CXCL10', 'CXCL2', 'CXCL3', 'CXCL6', 'CXCL8', 'CXCL9', 'EDN2', 'S100A9']	5.0189e-07	0.142857	0.0307263
Granulocyte Chemotaxis (GO:0071621)	7.68793e-10	73	15.6195	142.359	11	['CCL2', 'CCL4', 'CXCL1', 'CXCL10', 'CXCL2', 'CXCL3', 'CXCL6', 'CXCL8', 'CXCL9', 'EDN2', 'S100A9']	3.09482e-07	0.150685	0.0307263
Neutrophil Chemotaxis (GO:0030593)	4.82156e-10	70	16.415	152.936	11	['CCL2', 'CCL4', 'CXCL1', 'CXCL10', 'CXCL2', 'CXCL3', 'CXCL6', 'CXCL8', 'CXCL9', 'EDN2', 'S100A9']	2.18356e-07	0.157143	0.0307263
Inflammatory Response (GO:0006954)	3.65259e-10	236	7.35897	69.4495	18	['ADM', 'C5AR1', 'CCL2', 'CCL4', 'CXCL1', 'CXCL10', 'CXCL2', 'CXCL3', 'CXCL6', 'CXCL8', 'CXCL9', 'FPR1', 'IL1B', 'IL2RA', 'MEFV', 'NOS2', 'S100A9', 'WNT5A']	1.89048e-07	0.0762712	0.0502793
Cellular Response To Lipopolysaccharide (GO:0071222)	1.62894e-11	124	12.2138	131.763	15	['CCL2', 'CD80', 'CXCL1', 'CXCL10', 'CXCL2', 'CXCL3', 'CXCL6', 'CXCL8', 'CXCL9', 'IL1B', 'LILRB2', 'LY96', 'PDCD1LG2', 'SERPINE1', 'WNT5A']	9.83608e-09	0.120968	0.0418994
Cellular Response To Molecule Of Bacterial Origin (GO:0071219)	6.93725e-12	117	13.0544	145.672	15	['CCL2', 'CD80', 'CXCL1', 'CXCL10', 'CXCL2', 'CXCL3', 'CXCL6', 'CXCL8', 'CXCL9', 'IL1B', 'LILRB2', 'LY96', 'PDCD1LG2', 'SERPINE1', 'WNT5A']	5.02673e-09	0.128205	0.0418994
Response To Lipopolysaccharide (GO:0032496)	4.79572e-13	159	11.4009	140.45	18	['CCL2', 'CD80', 'CXCL1', 'CXCL10', 'CXCL2', 'CXCL3', 'CXCL6', 'CXCL8', 'CXCL9', 'IL1B', 'LILRB2', 'LY96', 'NOS2', 'PDCD1LG2', 'S100A9', 'SERPINE1', 'SLPI', 'WNT5A']	4.34372e-10	0.113208	0.0502793
Cytokine-Mediated Signaling Pathway (GO:0019221)	3.95315e-13	257	8.4195	104.428	22	['CARD14', 'CCL2', 'CCL4', 'CNTFR', 'CSF2RB', 'CSF3R', 'CXCL1', 'CXCL10', 'CXCL2', 'CXCL3', 'CXCL6', 'CXCL8', 'CXCL9', 'DUOX2', 'EDN2', 'GREM2', 'IL1B', 'IL2RA', 'LILRA1', 'LILRB2', 'LILRB4', 'SOCS1']	4.34372e-10	0.0856031	0.0614525
B Cell Receptor Signaling Pathway (GO:0050853)	1.25581e-13	46	31.1674	402.093	12	['CD79A', 'IGHA1', 'IGHA2', 'IGHG1', 'IGHG2', 'IGHG3', 'IGHG4', 'IGHM', 'IGKC', 'IGLC3', 'IGLC7', 'MNDA']	2.2749e-10	0.26087	0.0335196
Antimicrobial Humoral Response (GO:0019730)	2.18846e-15	100	18.2767	267.934	17	['CXCL1', 'CXCL10', 'CXCL2', 'CXCL3', 'CXCL6', 'CXCL8', 'CXCL9', 'IGHA1', 'IGHA2', 'IGHM', 'IGKV3-20', 'JCHAIN', 'PI3', 'REG1A', 'REG1B', 'S100A9', 'SLPI']	7.9288e-12	0.17	0.047486

### Sheet: CD_colon_Integrin-receptor antagonists
pathway_id	pval	pathway_size	odds_ratio	combined_score	overlap_size	intersecting_genes	qval	overlap_percentage	query_percentage
Regulation Of Insulin Secretion (GO:0050796)	0.0478144	87	3.04649	4.02272	4	['DOC2B', 'IL1B', 'NOS2', 'TNF']	0.24188	0.045977	0.00753296
Epidermis Development (GO:0008544)	0.0445447	85	3.12188	4.2183	4	['COL7A1', 'HLA-DRB1', 'KRT15', 'SVEP1']	0.231543	0.0470588	0.00753296
Transport Across Blood-Brain Barrier (GO:0150104)	0.0445447	85	3.12188	4.2183	4	['ABCC9', 'SLC1A3', 'SLC2A3', 'SLC7A5']	0.231543	0.0470588	0.00753296
Regulation Of Protein Catabolic Process (GO:0042176)	0.0431379	122	2.70358	3.69077	5	['C4BPA', 'FMN2', 'TNF', 'TNFSF13B', 'TRIM40']	0.22636	0.0409836	0.0094162
Protein Autophosphorylation (GO:0046777)	0.0426324	162	2.4348	3.3363	6	['FGR', 'FLT3', 'LCK', 'LRRK2', 'NTRK2', 'PIM2']	0.224176	0.037037	0.0112994
Vascular Transport (GO:0010232)	0.0414046	83	3.20109	4.42695	4	['ABCC9', 'SLC1A3', 'SLC2A3', 'SLC7A5']	0.220601	0.0481928	0.00753296
Negative Regulation Of Gene Expression (GO:0010629)	0.0400681	336	1.94619	2.71922	10	['CCL3', 'CXCL8', 'FOXP3', 'IGF2BP3', 'IGFBP5', 'NOS2', 'RGCC', 'SLC7A5', 'SRGN', 'TNF']	0.214426	0.0297619	0.0188324
Regulation Of Phosphorylation (GO:0042325)	0.0398833	82	3.24221	4.53653	4	['CDH5', 'INHBA', 'SLAMF8', 'SOCS1']	0.213753	0.0487805	0.00753296
Positive Regulation Of Protein Localization To Membrane (GO:1905477)	0.0355142	79	3.37217	4.88829	4	['CEMIP', 'ITGB2', 'RAMP3', 'TNF']	0.194362	0.0506329	0.00753296
Positive Regulation Of Catabolic Process (GO:0009896)	0.0355142	79	3.37217	4.88829	4	['C4BPA', 'IL1B', 'TNF', 'TNFSF13B']	0.194362	0.0506329	0.00753296
Positive Regulation Of Cellular Component Organization (GO:0051130)	0.0326613	113	2.92958	4.35326	5	['CDH5', 'CLEC7A', 'MMP1', 'TNF', 'WARS1']	0.182049	0.0442478	0.0094162
Protein Localization To Membrane (GO:0072657)	0.0321091	192	2.3975	3.58036	7	['ITGB2', 'LIN7A', 'RAB34', 'RAMP3', 'TESC', 'THY1', 'TNF']	0.179247	0.0364583	0.0131827
Intracellular Monoatomic Cation Homeostasis (GO:0030003)	0.0305889	190	2.42383	3.67074	7	['CCL11', 'CCL3', 'CCL8', 'CD40', 'CDH5', 'EDNRA', 'LCK']	0.175077	0.0368421	0.0131827
Negative Regulation Of DNA-binding Transcription Factor Activity (GO:0043433)	0.0302012	149	2.65706	4.03867	6	['ADGRG3', 'AIM2', 'CYP1B1', 'FOXP3', 'LRRK2', 'TRIM40']	0.173131	0.0402685	0.0112994
Positive Regulation Of Cellular Catabolic Process (GO:0031331)	0.0277164	146	2.71421	4.22674	6	['ABCD2', 'IL1B', 'LRRK2', 'MEFV', 'PIM2', 'TNF']	0.163563	0.0410959	0.0112994
Cellular Response To Reactive Oxygen Species (GO:0034614)	0.0276489	73	3.66599	5.71278	4	['ANXA1', 'CYP1B1', 'MMP9', 'NCF1']	0.163563	0.0547945	0.00753296
Positive Regulation Of Metabolic Process (GO:0009893)	0.0276036	108	3.0722	4.78967	5	['ALPL', 'CLEC7A', 'CXCR4', 'G0S2', 'TNF']	0.163563	0.0462963	0.0094162
Positive Regulation Of Protein Kinase Activity (GO:0045860)	0.0269191	145	2.73381	4.29192	6	['AGT', 'CASS4', 'FCGR1A', 'LRP8', 'LRRK2', 'PTPRC']	0.160408	0.0413793	0.0112994
Negative Regulation Of Catabolic Process (GO:0009895)	0.0264504	72	3.72	5.86855	4	['FMN2', 'IL1B', 'TNF', 'TRIM40']	0.157874	0.0555556	0.00753296
Phosphate-Containing Compound Metabolic Process (GO:0006796)	0.026321	184	2.5064	3.95935	7	['ALPL', 'HK3', 'LCP1', 'LRRK2', 'PLAAT4', 'PTPRC', 'SLC17A4']	0.157361	0.0380435	0.0131827
Positive Regulation Of Transferase Activity (GO:0051347)	0.0253705	143	2.77387	4.42618	6	['AGT', 'FLT3', 'GREM1', 'HLA-DRB1', 'NTRK2', 'PLAAT4']	0.152434	0.041958	0.0112994
Cell-Cell Junction Assembly (GO:0007043)	0.0252836	71	3.77562	6.03027	4	['CDH11', 'CDH5', 'GJA4', 'GJA5']	0.152434	0.056338	0.00753296
Positive Regulation Of Kinase Activity (GO:0033674)	0.0239385	104	3.19667	5.1815	5	['FLT3', 'HLA-DRB1', 'LRRK2', 'NTRK2', 'PTPRC']	0.150051	0.0480769	0.0094162
Regulation Of Endopeptidase Activity (GO:0052548)	0.0230447	69	3.892	6.37287	4	['BIRC3', 'PSMB9', 'SERPINE1', 'SERPINI1']	0.144698	0.057971	0.00753296
Hemopoiesis (GO:0030097)	0.0214064	101	3.29683	5.50392	5	['FLT3', 'INHBA', 'LCK', 'PLEK', 'PTPRC']	0.137339	0.049505	0.0094162
Protein Localization To Organelle (GO:0033365)	0.0210841	137	2.90138	4.86284	6	['GBP1', 'GBP2', 'GBP5', 'ISG15', 'LRRK2', 'SNX10']	0.136163	0.0437956	0.0112994
Activation Of Cysteine-Type Endopeptidase Activity Involved In Apoptotic Process (GO:0006919)	0.020931	67	4.01577	6.74332	4	['F2R', 'LCK', 'S100A9', 'TNF']	0.135416	0.0597015	0.00753296
Extrinsic Apoptotic Signaling Pathway (GO:0097191)	0.020931	67	4.01577	6.74332	4	['BCL2A1', 'G0S2', 'INHBA', 'TNF']	0.135416	0.0597015	0.00753296
Regulation Of Endocytosis (GO:0030100)	0.0199206	66	4.08065	6.93994	4	['FGR', 'LILRB1', 'OLFM4', 'PTPRC']	0.129555	0.0606061	0.00753296
Positive Regulation Of Mitotic Cell Cycle Phase Transition (GO:1901992)	0.0170725	63	4.28848	7.58075	4	['ADAMTS1', 'ANXA1', 'RGCC', 'TNFSF13B']	0.116048	0.0634921	0.00753296
Negative Regulation Of Kinase Activity (GO:0033673)	0.0161833	62	4.36253	7.813	4	['PTPRC', 'THY1', 'TRIB2', 'WARS1']	0.112972	0.0645161	0.00753296
Fat Cell Differentiation (GO:0045444)	0.0161833	62	4.36253	7.813	4	['ADGRF5', 'EGR2', 'NR4A3', 'STEAP4']	0.112972	0.0645161	0.00753296
Positive Regulation Of Protein Kinase B Signaling (GO:0051897)	0.0155265	93	3.59731	6.50727	5	['CASS4', 'CCL3', 'CHI3L1', 'RAMP3', 'TNF']	0.109228	0.0537634	0.0094162
Regulation Of Endothelial Cell Proliferation (GO:0001936)	0.0155265	93	3.59731	6.50727	5	['CCL11', 'CCL24', 'EGR3', 'RGCC', 'STAT1']	0.109228	0.0537634	0.0094162
Organelle Organization (GO:0006996)	0.0154067	418	2.04262	3.70182	13	['ABCD2', 'CCL11', 'CCL2', 'CCL24', 'CCL3', 'DYRK3', 'GEM', 'LRRK2', 'RAB31', 'RAB34', 'SNX10', 'STRIP2', 'THY1']	0.108808	0.0311005	0.0244821
Positive Regulation Of Protein Catabolic Process (GO:0045732)	0.0148774	92	3.63875	6.64972	5	['C4BPA', 'ECSCR', 'IL1B', 'TNF', 'TNFSF13B']	0.105275	0.0543478	0.0094162
Modulation Of Chemical Synaptic Transmission (GO:0050804)	0.0130511	123	3.24976	6.1237	6	['GRIN3A', 'IL1B', 'LRP8', 'LRRK2', 'RIMS4', 'TNF']	0.0970928	0.0487805	0.0112994
Positive Regulation Of Macromolecule Biosynthetic Process (GO:0010557)	0.0125755	122	3.27786	6.22949	6	['CCL2', 'HGF', 'IL1B', 'NAMPT', 'RGCC', 'TLR2']	0.0937473	0.0491803	0.0112994
Negative Regulation Of Neuron Death (GO:1901215)	0.012463	88	3.81452	7.26429	5	['CCL2', 'CNTFR', 'F2R', 'IL27RA', 'NTRK2']	0.0930997	0.0568182	0.0094162
Positive Regulation Of Protein Metabolic Process (GO:0051247)	0.0124407	196	2.70062	5.14509	8	['AGT', 'C4BPA', 'CD80', 'IL1B', 'INHBA', 'RASGRP1', 'TNF', 'TNFSF13B']	0.0930997	0.0408163	0.0150659
Regulation Of Signal Transduction (GO:0009966)	0.0114186	193	2.74463	5.33114	8	['CD55', 'CD80', 'GAS1', 'IGFBP5', 'LRRK2', 'MZB1', 'RGS16', 'RGS5']	0.0874619	0.0414508	0.0150659
Regulation Of Protein Kinase Activity (GO:0045859)	0.0112219	119	3.36516	6.56182	6	['FGR', 'LRRK2', 'PTPRC', 'THY1', 'TRIB2', 'WARS1']	0.086689	0.0504202	0.0112994
Regulation Of Protein-Containing Complex Assembly (GO:0043254)	0.0112219	119	3.36516	6.56182	6	['CDH5', 'CLEC7A', 'MMP1', 'SELP', 'TNF', 'WARS1']	0.086689	0.0504202	0.0112994
Regulation Of Kinase Activity (GO:0043549)	0.0108369	85	3.95788	7.7776	5	['FGR', 'FLT3', 'HLA-DRB1', 'NTRK2', 'SLAMF8']	0.0840731	0.0588235	0.0094162
Positive Regulation Of Apoptotic Process (GO:0043065)	0.0106055	270	2.44452	4.82664	10	['BCL2A1', 'CCL3', 'CTSK', 'CYP1B1', 'LILRB1', 'MNDA', 'PHLDA1', 'TGM2', 'TNF', 'TNFRSF10C']	0.082454	0.037037	0.0188324
Apoptotic Process (GO:0006915)	0.0101781	228	2.61039	5.20076	9	['CASP5', 'CXCR4', 'IFI6', 'IL1B', 'IL2RA', 'IRF1', 'ITGB2', 'PRF1', 'TLR2']	0.0796442	0.0394737	0.0169492
Regulation Of Smooth Muscle Cell Proliferation (GO:0048660)	0.0101106	54	5.06161	10.099	4	['IGFBP5', 'NR4A3', 'STAT1', 'TNF']	0.0793158	0.0740741	0.00753296
Apical Junction Assembly (GO:0043297)	0.0101106	54	5.06161	10.099	4	['CDH5', 'CLDN1', 'CLDN2', 'PECAM1']	0.0793158	0.0740741	0.00753296
Regulation Of Blood Vessel Endothelial Cell Migration (GO:0043535)	0.0101106	54	5.06161	10.099	4	['ANGPT2', 'CD40', 'RGCC', 'TNF']	0.0793158	0.0740741	0.00753296
Positive Regulation Of Leukocyte Chemotaxis (GO:0002690)	0.0101106	54	5.06161	10.099	4	['CXCL10', 'FPR2', 'PLA2G7', 'SERPINE1']	0.0793158	0.0740741	0.00753296
Mesenchymal Cell Differentiation (GO:0048762)	0.0101106	54	5.06161	10.099	4	['HGF', 'LEF1', 'S100A4', 'SNAI1']	0.0793158	0.0740741	0.00753296
Negative Regulation Of Signal Transduction (GO:0009968)	0.00986019	267	2.47326	4.96164	10	['ADAMTS12', 'AGT', 'CXCL8', 'IGFBP5', 'IL1B', 'PLEK', 'PTPRC', 'SOCS1', 'TCIM', 'TNF']	0.0793158	0.0374532	0.0188324
Actin Cytoskeleton Reorganization (GO:0031532)	0.0094764	53	5.16505	10.4507	4	['ANXA1', 'CASS4', 'PLEK', 'S1PR1']	0.0773265	0.0754717	0.00753296
Tight Junction Assembly (GO:0120192)	0.0094764	53	5.16505	10.4507	4	['CDH5', 'CLDN1', 'CLDN2', 'PECAM1']	0.0773265	0.0754717	0.00753296
Negative Regulation Of Cysteine-Type Endopeptidase Activity (GO:2000117)	0.0094764	53	5.16505	10.4507	4	['CST7', 'HGF', 'IFI6', 'TNF']	0.0773265	0.0754717	0.00753296
Carboxylic Acid Transport (GO:0046942)	0.0094764	53	5.16505	10.4507	4	['PDPN', 'SLC16A6', 'SLC6A19', 'SLC7A5']	0.0773265	0.0754717	0.00753296
Negative Regulation Of Protein Phosphorylation (GO:0001933)	0.00924515	149	3.12708	6.36075	7	['GREM1', 'LRRK2', 'PTPRC', 'SAMSN1', 'THY1', 'TRIB2', 'WARS1']	0.076648	0.0469799	0.0131827
Negative Regulation Of NF-kappaB Transcription Factor Activity (GO:0032088)	0.00890285	81	4.16663	8.54355	5	['AIM2', 'CYP1B1', 'FOXP3', 'LRRK2', 'TRIM40']	0.0739794	0.0617284	0.0094162
Icosanoid Metabolic Process (GO:0006690)	0.0088686	52	5.27279	10.8205	4	['CASP1', 'CYP1B1', 'CYP2S1', 'FADS1']	0.0738642	0.0769231	0.00753296
Phosphorylation (GO:0016310)	0.00828563	429	2.14983	4.47524	14	['BTK', 'CCL11', 'CCL2', 'CSF2RB', 'DYRK3', 'FGR', 'GMFG', 'HK3', 'JAK3', 'LCK', 'LRRK2', 'PIM2', 'TRIB2', 'TSSK3']	0.069974	0.032634	0.0263653
Negative Regulation Of Inflammatory Response (GO:0050728)	0.00812002	111	3.62232	7.57225	6	['CDH5', 'FGR', 'FPR2', 'HLA-DRB1', 'MEFV', 'SLAMF8']	0.0687356	0.0540541	0.0112994
Cytoskeleton Organization (GO:0007010)	0.00812002	111	3.62232	7.57225	6	['CCL11', 'CCL2', 'CCL24', 'CCL3', 'STRIP2', 'THY1']	0.0687356	0.0540541	0.0112994
Positive Regulation Of Endocytosis (GO:0045807)	0.00803155	79	4.27947	8.96634	5	['CLEC7A', 'FPR2', 'IL1B', 'SERPINE1', 'TNF']	0.0683059	0.0632911	0.0094162
Blood Circulation (GO:0008015)	0.00773059	50	5.50233	11.6198	4	['CXCL10', 'GUCY1A1', 'GUCY1B1', 'STAT1']	0.065901	0.08	0.00753296
Regulation Of Intracellular Signal Transduction (GO:1902531)	0.00756946	297	2.44698	5.18988	11	['CHN1', 'CLEC7A', 'GBP1', 'GRAP', 'IL1B', 'LRRK2', 'NTRK2', 'SLA', 'TAGAP', 'TNF', 'VWF']	0.0647309	0.037037	0.0207156
Positive Regulation Of Cysteine-Type Endopeptidase Activity Involved In Apoptotic Process (GO:0043280)	0.00745266	109	3.69285	7.85724	6	['CASP1', 'CLEC7A', 'F2R', 'LCK', 'S100A9', 'TNF']	0.0647309	0.0550459	0.0112994
Cell-Matrix Adhesion (GO:0007160)	0.00745266	109	3.69285	7.85724	6	['ADAMTS12', 'CDH11', 'ITGAX', 'ITGB2', 'THY1', 'VCAM1']	0.0647309	0.0550459	0.0112994
Negative Regulation Of Blood Vessel Morphogenesis (GO:2000181)	0.00722125	77	4.39858	9.41906	5	['CXCL10', 'ECSCR', 'RGCC', 'STAT1', 'THBS2']	0.0630424	0.0649351	0.0094162
Negative Regulation Of Cysteine-Type Endopeptidase Activity Involved In Apoptotic Process (GO:0043154)	0.00719949	49	5.62476	12.0522	4	['HGF', 'IFI6', 'MMP9', 'TNF']	0.0630042	0.0816327	0.00753296
Heterophilic Cell-Cell Adhesion Via Plasma Membrane Cell Adhesion Molecules (GO:0007157)	0.00719949	49	5.62476	12.0522	4	['ICAM1', 'SELE', 'SELP', 'VCAM1']	0.0630042	0.0816327	0.00753296
Positive Regulation Of Reactive Oxygen Species Metabolic Process (GO:2000379)	0.00669302	48	5.75275	12.5086	4	['AGT', 'CLEC7A', 'FPR2', 'ITGB2']	0.0595794	0.0833333	0.00753296
Regulation Of G1/S Transition Of Mitotic Cell Cycle (GO:2000045)	0.00652713	106	3.80394	8.31266	6	['ADAMTS1', 'ANXA1', 'CCL2', 'INHBA', 'RGCC', 'SLFN11']	0.0582458	0.0566038	0.0112994
Defense Response To Gram-negative Bacterium (GO:0050829)	0.00646978	75	4.52449	9.90461	5	['DMBT1', 'LYZ', 'NOS2', 'SELP', 'SERPINE1']	0.0578765	0.0666667	0.0094162
Intracellular Calcium Ion Homeostasis (GO:0006874)	0.00641826	139	3.36488	7.37777	7	['CCL11', 'CCL3', 'CCL8', 'CD40', 'CDH5', 'EDNRA', 'MCUB']	0.0575578	0.0503597	0.0131827
Bicellular Tight Junction Assembly (GO:0070830)	0.0062107	47	5.88669	12.9911	4	['CDH5', 'CLDN1', 'CLDN2', 'PECAM1']	0.0558346	0.0851064	0.00753296
Epithelial To Mesenchymal Transition (GO:0001837)	0.0062107	47	5.88669	12.9911	4	['HGF', 'LEF1', 'S100A4', 'SNAI1']	0.0558346	0.0851064	0.00753296
Negative Regulation Of Neuron Apoptotic Process (GO:0043524)	0.0061154	74	4.59018	10.1607	5	['CCL2', 'CNTFR', 'F2R', 'IL27RA', 'NTRK2']	0.0552521	0.0675676	0.0094162
Protein Phosphorylation (GO:0006468)	0.00597142	500	2.10999	4.69244	16	['BTK', 'CCL11', 'CCL2', 'CSF2RB', 'DYRK3', 'FGR', 'FLT3', 'GMFG', 'JAK3', 'LCK', 'LRRK2', 'NTRK2', 'PIM2', 'TLR2', 'TRIB2', 'TSSK3']	0.0546613	0.032	0.0301318
Regulation Of Rho Protein Signal Transduction (GO:0035023)	0.00577488	73	4.65781	10.4263	5	['F2R', 'F2RL2', 'GPR55', 'GPR65', 'P2RY10']	0.05351	0.0684932	0.0094162
Epithelial Cell Migration (GO:0010631)	0.00575203	46	6.02701	13.5016	4	['CYP1B1', 'PTP4A3', 'S100A9', 'STAT1']	0.0534349	0.0869565	0.00753296
Positive Regulation Of Cell-Cell Adhesion (GO:0022409)	0.00575203	46	6.02701	13.5016	4	['IL1B', 'LCK', 'THY1', 'TNF']	0.0534349	0.0869565	0.00753296
T Cell Differentiation (GO:0030217)	0.00575203	46	6.02701	13.5016	4	['ANXA1', 'FOXP3', 'LCK', 'PTPRC']	0.0534349	0.0869565	0.00753296
Regulation Of Protein Kinase B Signaling (GO:0051896)	0.00571212	136	3.4434	7.72425	7	['AIM2', 'CASS4', 'CCL3', 'CHI3L1', 'NTRK2', 'RAMP3', 'TNF']	0.0534349	0.0514706	0.0131827
Negative Regulation Of Cell Adhesion (GO:0007162)	0.00544795	72	4.72746	10.7019	5	['CYP1B1', 'DACT2', 'PTPRC', 'RND1', 'SERPINE1']	0.0511345	0.0694444	0.0094162
Positive Regulation Of Cell Differentiation (GO:0045597)	0.00534397	283	2.57389	5.84822	11	['AGT', 'HGF', 'IFITM1', 'IL1B', 'LCP1', 'LEF1', 'MAPK11', 'PDPN', 'RGCC', 'SNAI1', 'TACSTD2']	0.0502888	0.0388693	0.0207156
Positive Regulation Of Innate Immune Response (GO:0045089)	0.0053165	45	6.17417	14.0424	4	['FPR2', 'GBP5', 'TASL', 'TLR8']	0.0502888	0.0888889	0.00753296
Negative Regulation Of Extrinsic Apoptotic Signaling Pathway (GO:2001237)	0.00483365	70	4.87317	11.2849	5	['ICAM1', 'IFI6', 'IL1B', 'SERPINE1', 'TNF']	0.0458437	0.0714286	0.0094162
Regulation Of G Protein-Coupled Receptor Signaling Pathway (GO:0008277)	0.00483365	70	4.87317	11.2849	5	['CXCL8', 'PLEK', 'RAMP3', 'RGS16', 'RGS5']	0.0458437	0.0714286	0.0094162
Phagocytosis (GO:0006909)	0.0045457	69	4.94945	11.5936	5	['ANXA1', 'HAVCR1', 'ITGB2', 'PECAM1', 'TGM2']	0.044035	0.0724638	0.0094162
MAPK Cascade (GO:0000165)	0.00446842	98	4.1356	9.71801	6	['CCL2', 'CCL3', 'IL1B', 'LRRK2', 'MAPK11', 'TNF']	0.0434024	0.0612245	0.0112994
Negative Regulation Of Cell Migration (GO:0030336)	0.00429428	163	3.27847	7.76049	8	['BST2', 'CDH11', 'CYP1B1', 'IFITM1', 'IGFBP5', 'SERPINE1', 'TACSTD2', 'THY1']	0.041823	0.0490798	0.0150659
Cell-Cell Junction Organization (GO:0045216)	0.00427017	68	5.02814	11.9145	5	['CDH11', 'CDH5', 'CLDN1', 'F2R', 'GJA4']	0.0417003	0.0735294	0.0094162
B Cell Differentiation (GO:0030183)	0.00427017	68	5.02814	11.9145	5	['ADGRG3', 'FLT3', 'JAK3', 'PTPRC', 'VCAM1']	0.0417003	0.0735294	0.0094162
Regulation Of Neurogenesis (GO:0050767)	0.00400675	67	5.10938	12.2482	5	['CCL11', 'IL1B', 'LEF1', 'TGM2', 'TNF']	0.0398804	0.0746269	0.0094162
Peptidyl-Tyrosine Phosphorylation (GO:0018108)	0.00400675	67	5.10938	12.2482	5	['BTK', 'FGR', 'FLT3', 'JAK3', 'LCK']	0.0398804	0.0746269	0.0094162
Regulation Of Chemokine Production (GO:0032642)	0.00379506	41	6.84237	16.5639	4	['LCP1', 'LILRB4', 'TLR2', 'TNF']	0.0379821	0.097561	0.00753296
Regulation Of Tyrosine Phosphorylation Of STAT Protein (GO:0042509)	0.00351506	65	5.27997	12.9574	5	['CD40', 'FLT3', 'SOCS1', 'SOCS3', 'TNF']	0.0357295	0.0769231	0.0094162
Positive Regulation Of Myeloid Leukocyte Differentiation (GO:0002763)	0.00346709	40	7.03262	17.3005	4	['HLA-DRB1', 'LEF1', 'TESC', 'TNF']	0.0353839	0.1	0.00753296
Enzyme-Linked Receptor Protein Signaling Pathway (GO:0007167)	0.00345328	124	3.79778	9.34926	7	['CASS4', 'DOK2', 'FGR', 'FLT3', 'JAK3', 'LCK', 'NTRK2']	0.0353424	0.0564516	0.0131827
Positive Regulation Of Epithelial Cell Proliferation (GO:0050679)	0.00330182	123	3.83062	9.50472	7	['CCL11', 'CCL24', 'CLDN1', 'EGR3', 'MMP12', 'NR4A3', 'TNF']	0.0338881	0.0569106	0.0131827
Cellular Response To Growth Factor Stimulus (GO:0071363)	0.00316756	155	3.45762	8.64155	8	['ADAMTS12', 'ANXA1', 'CCL2', 'CXCL8', 'EGR3', 'GAS1', 'HGF', 'VSTM2A']	0.0326024	0.0516129	0.0150659
Positive Regulation Of Pattern Recognition Receptor Signaling Pathway (GO:0062208)	0.00315892	39	7.23375	18.0877	4	['OASL', 'RSAD2', 'TASL', 'TLR2']	0.0326024	0.102564	0.00753296
Regulation Of Nitric Oxide Biosynthetic Process (GO:0045428)	0.00315892	39	7.23375	18.0877	4	['CLEC7A', 'IL1B', 'PTGS2', 'TNF']	0.0326024	0.102564	0.00753296
Lymphocyte Differentiation (GO:0030098)	0.00309958	91	4.47701	11.2314	6	['ADGRG3', 'FLT3', 'JAK3', 'LCK', 'PTPRC', 'VCAM1']	0.0321771	0.0659341	0.0112994
Positive Regulation Of MAP Kinase Activity (GO:0043406)	0.00309958	91	4.47701	11.2314	6	['CD40', 'FLT3', 'IL1B', 'LRRK2', 'RASGRP1', 'TNF']	0.0321771	0.0659341	0.0112994
Tumor Necrosis Factor-Mediated Signaling Pathway (GO:0033209)	0.00286997	38	7.4467	18.9304	4	['AIM2', 'BIRC3', 'STAT1', 'TNF']	0.0304032	0.105263	0.00753296
Amino Acid Catabolic Process (GO:0009063)	0.00286997	38	7.4467	18.9304	4	['IDO1', 'IL4I1', 'KMO', 'KYNU']	0.0304032	0.105263	0.00753296
Lymphocyte Proliferation (GO:0046651)	0.00286997	38	7.4467	18.9304	4	['CD40', 'FLT3', 'PTPRC', 'RASGRP1']	0.0304032	0.105263	0.00753296
Positive Regulation Of Production Of Molecular Mediator Of Immune Response (GO:0002702)	0.00286997	38	7.4467	18.9304	4	['MZB1', 'PTPRC', 'SCIMP', 'SLC7A5']	0.0304032	0.105263	0.00753296
Positive Regulation Of Apoptotic Signaling Pathway (GO:2001235)	0.00286092	62	5.55831	14.1375	5	['CTSK', 'G0S2', 'LCK', 'S100A9', 'TNF']	0.0304032	0.0806452	0.0094162
Negative Regulation Of Protein Kinase Activity (GO:0006469)	0.00262058	88	4.64117	11.9817	6	['LILRB4', 'PTPRC', 'SH3BP5', 'THY1', 'TRIB2', 'WARS1']	0.0281731	0.0681818	0.0112994
Regulation Of Defense Response To Virus By Host (GO:0050691)	0.00259962	37	7.67256	19.8343	4	['APOBEC3G', 'IL12RB1', 'LILRB1', 'STAT1']	0.0281226	0.108108	0.00753296
Positive Regulation Of Signaling (GO:0023056)	0.00259962	37	7.67256	19.8343	4	['CD80', 'RAMP3', 'RIMS4', 'TNF']	0.0281226	0.108108	0.00753296
Positive Regulation Of Myeloid Cell Differentiation (GO:0045639)	0.00234727	36	7.91254	20.8055	4	['INHBA', 'MAPK11', 'STAT1', 'TESC']	0.0259273	0.111111	0.00753296
Exocytosis (GO:0006887)	0.00233362	86	4.75745	12.5215	6	['CCL3', 'CCL8', 'DOC2B', 'RAB31', 'STX11', 'TNFAIP2']	0.0258554	0.0697674	0.0112994
Regulation Of Bone Mineralization (GO:0030500)	0.00213173	58	5.97844	15.97	5	['CCL3', 'GREM1', 'ISG15', 'S1PR1', 'SRGN']	0.0239853	0.0862069	0.0094162
Regulation Of Regulated Secretory Pathway (GO:1903305)	0.00211229	35	8.168	21.8514	4	['DOC2B', 'LRRK2', 'RIMS4', 'SYT17']	0.0238406	0.114286	0.00753296
Regulation Of Cysteine-Type Endopeptidase Activity Involved In Apoptotic Process (GO:0043281)	0.00207097	84	4.87969	13.0963	6	['CASP1', 'CLEC7A', 'F2R', 'HGF', 'IFI6', 'TNF']	0.0234473	0.0714286	0.0112994
Regulation Of T Cell Receptor Signaling Pathway (GO:0050856)	0.00189406	34	8.44049	22.9801	4	['GBP1', 'LCK', 'LILRB4', 'THY1']	0.0215116	0.117647	0.00753296
Transmembrane Receptor Protein Tyrosine Kinase Signaling Pathway (GO:0007169)	0.00188482	284	2.81265	7.66371	12	['ANGPT2', 'CASS4', 'CHN1', 'DOK2', 'FGR', 'FLT3', 'HGF', 'LCK', 'MMP9', 'NAMPT', 'NR4A3', 'NTRK2']	0.0214739	0.0422535	0.0225989
Positive Regulation Of DNA-binding Transcription Factor Activity (GO:0051091)	0.00184979	246	2.98208	8.14965	11	['AGT', 'AIM2', 'BTK', 'CD40', 'CLEC7A', 'IL1B', 'LRP8', 'RGCC', 'S100A9', 'TLR2', 'TNF']	0.0211413	0.0447154	0.0207156
Positive Regulation Of Cellular Biosynthetic Process (GO:0031328)	0.00176652	174	3.46968	9.55163	9	['CLEC7A', 'CXCL8', 'HGF', 'IL1B', 'NNMT', 'PTGS2', 'RGCC', 'TNF', 'TYRP1']	0.0204476	0.0517241	0.0169492
Positive Regulation Of Cytokine Production Involved In Immune Response (GO:0002720)	0.00169195	33	8.73178	24.2011	4	['CD55', 'CLEC7A', 'SCIMP', 'SLC7A5']	0.0196472	0.121212	0.00753296
Response To Peptide Hormone (GO:0043434)	0.00168157	55	6.33765	17.5824	5	['ANXA1', 'IGFBP5', 'REG1A', 'REG1B', 'STAT1']	0.0195895	0.0909091	0.0094162
Peptidyl-Tyrosine Modification (GO:0018212)	0.00154835	54	6.46716	18.1736	5	['BTK', 'FGR', 'FLT3', 'JAK3', 'LCK']	0.0180957	0.0925926	0.0094162
Positive Regulation Of Chemokine Production (GO:0032722)	0.00142305	53	6.60207	18.7946	5	['CLEC7A', 'IL1B', 'LCP1', 'TLR2', 'TNF']	0.0170719	0.0943396	0.0094162
Positive Regulation Of NIK/NF-kappaB Signaling (GO:1901224)	0.00142305	53	6.60207	18.7946	5	['IL1B', 'PTP4A3', 'TCIM', 'TLR2', 'TNF']	0.0170719	0.0943396	0.0094162
Negative Regulation Of MAPK Cascade (GO:0043409)	0.0013441	105	4.53638	13.0265	7	['AGT', 'DUSP2', 'GBP1', 'IL1B', 'LAX1', 'LILRB4', 'PTPRC']	0.0162323	0.0666667	0.0131827
Regulation Of Neuron Apoptotic Process (GO:0043523)	0.0013441	105	4.53638	13.0265	7	['CCL2', 'CCL3', 'CNTFR', 'F2R', 'IL27RA', 'NTRK2', 'TNF']	0.0162323	0.0666667	0.0131827
B Cell Proliferation (GO:0042100)	0.00133348	31	9.37907	26.9649	4	['CD40', 'GAPT', 'PTPRC', 'RASGRP1']	0.0162121	0.129032	0.00753296
Negative Regulation Of Cell Motility (GO:2000146)	0.00121389	133	4.06854	11.8631	8	['BST2', 'CDH11', 'CYP1B1', 'IFITM1', 'IGFBP5', 'SERPINE1', 'TACSTD2', 'THY1']	0.0148678	0.0601504	0.0150659
Positive Regulation Of Leukocyte Mediated Cytotoxicity (GO:0001912)	0.00119504	51	6.88948	20.1353	5	['HLA-DRA', 'HLA-DRB1', 'IL12RB1', 'NOS2', 'RASGRP1']	0.0147769	0.0980392	0.0094162
Regulation Of Substrate Adhesion-Dependent Cell Spreading (GO:1900024)	0.00119504	51	6.88948	20.1353	5	['CASS4', 'GBP1', 'OLFM4', 'PDPN', 'TACSTD2']	0.0147769	0.0980392	0.0094162
Calcium Ion Homeostasis (GO:0055074)	0.00113503	102	4.68	13.7826	7	['ALPL', 'CCL11', 'CCL3', 'CCL8', 'CD40', 'CDH5', 'EDNRA']	0.0141313	0.0686275	0.0131827
Negative Regulation Of Intracellular Signal Transduction (GO:1902532)	0.00112273	231	3.18667	9.39981	11	['ADGRG3', 'AIM2', 'DUSP2', 'LILRB4', 'MMP9', 'PDE10A', 'PLEK', 'STAT1', 'TNIP3', 'TRIM40', 'TSSK3']	0.0140263	0.047619	0.0207156
Negative Regulation Of Multicellular Organismal Process (GO:0051241)	0.00112273	231	3.18667	9.39981	11	['ADM', 'ALPK2', 'F2R', 'FOXP3', 'IL1B', 'RGCC', 'SLAMF8', 'SRGN', 'TACSTD2', 'TIFAB', 'TNF']	0.0140263	0.047619	0.0207156
Positive Regulation Of Signal Transduction (GO:0009967)	0.00108611	266	3.01342	8.93215	12	['CD80', 'CTSK', 'IL1B', 'LRRK2', 'LY96', 'PTPRC', 'RAB34', 'RSPO3', 'SCIMP', 'THRB', 'TLR2', 'VWF']	0.0136631	0.0451128	0.0225989
Alpha-Amino Acid Catabolic Process (GO:1901606)	0.00103172	29	10.1299	30.2524	4	['IDO1', 'IL4I1', 'KMO', 'KYNU']	0.0130241	0.137931	0.00753296
Heterotypic Cell-Cell Adhesion (GO:0034113)	0.00103172	29	10.1299	30.2524	4	['ITGAX', 'ITGB2', 'LILRB2', 'VCAM1']	0.0130241	0.137931	0.00753296
Regulation Of Blood Coagulation (GO:0030193)	0.00103172	29	10.1299	30.2524	4	['F2R', 'PLAU', 'SERPINE1', 'THBD']	0.0130241	0.137931	0.00753296
Positive Regulation Of Calcium Ion Transport (GO:0051928)	0.00103172	29	10.1299	30.2524	4	['CCL2', 'CCL3', 'CCL4', 'F2R']	0.0130241	0.137931	0.00753296
Positive Regulation Of Nitric Oxide Metabolic Process (GO:1904407)	0.000900467	28	10.5523	32.1374	4	['CLEC7A', 'IL1B', 'PTGS2', 'TNF']	0.0116514	0.142857	0.00753296
Positive Regulation Of Defense Response To Virus By Host (GO:0002230)	0.000900467	28	10.5523	32.1374	4	['APOBEC3G', 'IL12RB1', 'LILRB1', 'STAT1']	0.0116514	0.142857	0.00753296
Myeloid Leukocyte Differentiation (GO:0002573)	0.000865068	71	5.85765	17.9417	6	['GPR183', 'HLA-DRB1', 'MMP9', 'OSCAR', 'SNX10', 'SOCS1']	0.0112739	0.084507	0.0112994
Positive Regulation Of Smooth Muscle Cell Proliferation (GO:0048661)	0.000821354	47	7.54642	23.2842	5	['IGFBP5', 'MMP9', 'NR4A3', 'STAT1', 'TNF']	0.0107428	0.106383	0.0094162
Regulation Of Extrinsic Apoptotic Signaling Pathway In Absence Of Ligand (GO:2001239)	0.000781427	27	11.0114	34.2136	4	['IFI6', 'IL1B', 'INHBA', 'TNF']	0.0102576	0.148148	0.00753296
Negative Regulation Of Neurogenesis (GO:0050768)	0.000781427	27	11.0114	34.2136	4	['CCL11', 'IL1B', 'THY1', 'TNF']	0.0102576	0.148148	0.00753296
Positive Regulation Of Nitric Oxide Biosynthetic Process (GO:0045429)	0.000781427	27	11.0114	34.2136	4	['CLEC7A', 'IL1B', 'PTGS2', 'TNF']	0.0102576	0.148148	0.00753296
Receptor-Mediated Endocytosis (GO:0006898)	0.000692256	122	4.46242	14.1001	8	['ADM', 'CXCL8', 'CXCR2', 'ITGB2', 'LILRB1', 'LILRB4', 'RAB31', 'RAMP3']	0.00928905	0.0655738	0.0150659
Positive Regulation Of NF-kappaB Transcription Factor Activity (GO:0051092)	0.000685062	152	4.00582	12.6755	9	['AGT', 'AIM2', 'BTK', 'CD40', 'CLEC7A', 'IL1B', 'S100A9', 'TLR2', 'TNF']	0.00922668	0.0592105	0.0169492
Natural Killer Cell Activation (GO:0030101)	0.000671179	45	7.92416	25.1446	5	['FCGR3A', 'IL21R', 'PTPRC', 'RASGRP1', 'SLAMF7']	0.00907344	0.111111	0.0094162
Positive Regulation Of Cellular Component Biogenesis (GO:0044089)	0.000656611	93	5.17101	16.4577	7	['CDH5', 'CLEC7A', 'MMP1', 'PLEK', 'RGCC', 'TNF', 'WARS1']	0.00890974	0.0752688	0.0131827
Regulation Of Viral Entry Into Host Cell (GO:0046596)	0.000604303	44	8.12756	26.1605	5	['FCN1', 'HLA-DRB1', 'IFITM1', 'IFITM2', 'IFITM3']	0.00823079	0.113636	0.0094162
Positive Regulation Of Angiogenesis (GO:0045766)	0.000587201	119	4.58339	14.8099	8	['CD40', 'CDH5', 'CHI3L1', 'CXCL8', 'CYP1B1', 'IL1B', 'ITGAX', 'SERPINE1']	0.00802803	0.0672269	0.0150659
Negative Regulation Of Immune Response (GO:0050777)	0.00058604	66	6.34663	20.5128	6	['CR1', 'FGR', 'FOXP3', 'HLA-DRB1', 'LILRB1', 'SAMSN1']	0.00802803	0.0909091	0.0112994
Positive Regulation Of T Cell Mediated Immunity (GO:0002711)	0.000542547	43	8.34166	27.2402	5	['CD55', 'HLA-DRA', 'HLA-DRB1', 'IL12RB1', 'IL1B']	0.00770842	0.116279	0.0094162
Positive Regulation Of Type I Interferon Production (GO:0032481)	0.000496467	64	6.56583	21.6942	6	['IRF1', 'ISG15', 'OAS2', 'STAT1', 'TLR2', 'TLR8']	0.00708149	0.09375	0.0112994
Positive Regulation Of Cysteine-Type Endopeptidase Activity (GO:2001056)	0.000496467	64	6.56583	21.6942	6	['AIM2', 'CASP1', 'CLEC7A', 'F2R', 'MEFV', 'TNF']	0.00708149	0.09375	0.0112994
Protein Kinase B Signaling (GO:0043491)	0.000491022	24	12.6641	41.9042	4	['CCL2', 'CCL3', 'IL1B', 'TNF']	0.00705941	0.166667	0.00753296
Regulation Of Heterotypic Cell-Cell Adhesion (GO:0034114)	0.000491022	24	12.6641	41.9042	4	['IL1B', 'LCK', 'THY1', 'TNF']	0.00705941	0.166667	0.00753296
Collagen Fibril Organization (GO:0030199)	0.000485652	42	8.56734	28.3894	5	['ADAMTS2', 'COL12A1', 'CYP1B1', 'GREM1', 'LUM']	0.00703808	0.119048	0.0094162
Regulation Of Osteoclast Differentiation (GO:0045670)	0.000485652	42	8.56734	28.3894	5	['CCL3', 'GPR55', 'LILRB3', 'LILRB4', 'TNF']	0.00703808	0.119048	0.0094162
Negative Regulation Of Protein Tyrosine Kinase Activity (GO:0061099)	0.000414284	23	13.331	45.0947	4	['LILRB4', 'PTPRC', 'SH3BP5', 'THY1']	0.00610143	0.173913	0.00753296
Regulation Of Interleukin-4 Production (GO:0032673)	0.000414284	23	13.331	45.0947	4	['FOXP3', 'HLA-DRB1', 'LEF1', 'SLC7A5']	0.00610143	0.173913	0.00753296
Positive Regulation Of Epithelial Cell Apoptotic Process (GO:1904037)	0.000414284	23	13.331	45.0947	4	['CCL2', 'CD40', 'ECSCR', 'RGCC']	0.00610143	0.173913	0.00753296
Immune Response-Activating Cell Surface Receptor Signaling Pathway (GO:0002429)	0.000414284	23	13.331	45.0947	4	['CR1', 'FPR1', 'FPR2', 'LAX1']	0.00610143	0.173913	0.00753296
Negative Regulation Of Angiogenesis (GO:0016525)	0.000408969	86	5.63024	19.077	7	['CXCL10', 'ECSCR', 'RGCC', 'SERPINE1', 'STAT1', 'THBS2', 'TNF']	0.00610143	0.0813953	0.0131827
Positive Regulation Of Wound Healing (GO:0090303)	0.000385434	40	9.05738	30.9224	5	['ANXA1', 'CLDN1', 'CLEC7A', 'F2R', 'SERPINE1']	0.0057943	0.125	0.0094162
Negative Regulation Of Mitotic Cell Cycle Phase Transition (GO:1901991)	0.000385434	40	9.05738	30.9224	5	['CCL2', 'GPR132', 'INHBA', 'RGCC', 'SLFN11']	0.0057943	0.125	0.0094162
Defense Response To Gram-positive Bacterium (GO:0050830)	0.000380745	85	5.70258	19.4992	7	['DMBT1', 'FGR', 'GBP2', 'GBP4', 'IL1B', 'LYZ', 'TLR2']	0.00577172	0.0823529	0.0131827
Integrin-Mediated Signaling Pathway (GO:0007229)	0.000380745	85	5.70258	19.4992	7	['ADAMTS1', 'FGR', 'ISG15', 'ITGAX', 'ITGB2', 'PLEK', 'THY1']	0.00577172	0.0823529	0.0131827
Regulation Of NIK/NF-kappaB Signaling (GO:1901222)	0.00032897	83	5.85296	20.3849	7	['ADGRG3', 'IL1B', 'PTP4A3', 'TCIM', 'TLR2', 'TNF', 'TRIM40']	0.00502894	0.0843373	0.0131827
Regulation Of Epithelial To Mesenchymal Transition (GO:0010717)	0.00032897	83	5.85296	20.3849	7	['AGT', 'GREM1', 'IL1B', 'LEF1', 'PDPN', 'RGCC', 'SNAI1']	0.00502894	0.0843373	0.0131827
Positive Regulation Of Phosphorylation (GO:0042327)	0.000313431	231	3.49828	12.2575	12	['CD40', 'FLT3', 'FPR2', 'HGF', 'HLA-DRB1', 'IL1B', 'LRRK2', 'MMP9', 'NTRK2', 'PECAM1', 'RASGRP1', 'TNF']	0.00483217	0.0519481	0.0225989
Cellular Response To Type I Interferon (GO:0071357)	0.000301671	38	9.60682	33.8205	5	['IFITM1', 'IFITM2', 'IFITM3', 'OAS2', 'STAT1']	0.00467074	0.131579	0.0094162
Positive Regulation Of Protein Tyrosine Kinase Activity (GO:0061098)	0.000301671	38	9.60682	33.8205	5	['AGT', 'CASS4', 'FCGR1A', 'LRP8', 'NCF1']	0.00467074	0.131579	0.0094162
Glycosaminoglycan Biosynthetic Process (GO:0006024)	0.000290042	58	7.32459	25.911	6	['CEMIP', 'CHST11', 'CHST2', 'HS3ST3A1', 'IL1B', 'ST3GAL1']	0.0045294	0.103448	0.0112994
Positive Regulation Of Blood Coagulation (GO:0030194)	0.000287039	21	14.9001	52.7771	4	['F2R', 'PLAU', 'SERPINE1', 'THBD']	0.00450191	0.190476	0.00753296
Positive Regulation Of T Cell Cytokine Production (GO:0002726)	0.000287039	21	14.9001	52.7771	4	['CD55', 'IL1B', 'RSAD2', 'TBX21']	0.00450191	0.190476	0.00753296
Type I Interferon-Mediated Signaling Pathway (GO:0060337)	0.000265368	37	9.9073	35.43	5	['IFITM1', 'IFITM2', 'IFITM3', 'OAS2', 'STAT1']	0.00419837	0.135135	0.0094162
Regulation Of Calcium Ion Transport (GO:0051924)	0.000263486	57	7.46841	26.7312	6	['CCL3', 'CCL4', 'F2R', 'GRAMD2A', 'LILRB1', 'LILRB2']	0.00418689	0.105263	0.0112994
Pattern Recognition Receptor Signaling Pathway (GO:0002221)	0.000238878	56	7.61798	27.591	6	['CASP1', 'FCN1', 'LY96', 'MEFV', 'TLR2', 'TLR8']	0.00381258	0.107143	0.0112994
Positive Regulation Of Vasculature Development (GO:1904018)	0.00023639	104	5.30166	19.2258	8	['CD40', 'CDH5', 'CHI3L1', 'CXCL8', 'CYP1B1', 'IL1B', 'ITGAX', 'SERPINE1']	0.00378956	0.0769231	0.0150659
Lipopolysaccharide-Mediated Signaling Pathway (GO:0031663)	0.000235265	20	15.8318	57.4447	4	['CCL2', 'CCL3', 'IL1B', 'TNF']	0.0037883	0.2	0.00753296
Calcium-Mediated Signaling Using Intracellular Calcium Source (GO:0035584)	0.000235265	20	15.8318	57.4447	4	['PTGFR', 'PTPRC', 'SELP', 'VCAM1']	0.0037883	0.2	0.00753296
Positive Regulation Of Interferon-Beta Production (GO:0032728)	0.000232478	36	10.2272	37.1616	5	['IRF1', 'ISG15', 'OAS2', 'TLR2', 'TLR8']	0.00377699	0.138889	0.0094162
Positive Regulation Of Phospholipase C Activity (GO:0010863)	0.000232478	36	10.2272	37.1616	5	['EDNRA', 'GNA15', 'GPR55', 'ITK', 'SELE']	0.00377699	0.138889	0.0094162
Regulation Of T Cell Mediated Cytotoxicity (GO:0001914)	0.000232478	36	10.2272	37.1616	5	['HLA-DRA', 'HLA-DRB1', 'IL12RB1', 'LILRB1', 'PTPRC']	0.00377699	0.138889	0.0094162
Cellular Response To Catecholamine Stimulus (GO:0071870)	0.000190563	19	16.8877	62.8216	4	['LRRK2', 'NR4A3', 'PDE4B', 'TGM2']	0.00313823	0.210526	0.00753296
Negative Regulation Of Leukocyte Cell-Cell Adhesion (GO:1903038)	0.000190563	19	16.8877	62.8216	4	['IL4I1', 'JAK3', 'LAX1', 'TIGIT']	0.00313823	0.210526	0.00753296
Leukocyte Adhesion To Vascular Endothelial Cell (GO:0061756)	0.000190563	19	16.8877	62.8216	4	['SELE', 'SELP', 'TNF', 'VCAM1']	0.00313823	0.210526	0.00753296
Regulation Of Neuroinflammatory Response (GO:0150077)	0.000190563	19	16.8877	62.8216	4	['IL1B', 'MMP9', 'PTGS2', 'TNF']	0.00313823	0.210526	0.00753296
Regulation Of Lymphocyte Differentiation (GO:0045619)	0.000190563	19	16.8877	62.8216	4	['IL4I1', 'PRDM1', 'SLAMF8', 'TBX21']	0.00313823	0.210526	0.00753296
Positive Regulation Of B Cell Activation (GO:0050871)	0.000157896	52	8.28129	31.4824	6	['BTK', 'CD38', 'CD40', 'GPR183', 'PTPRC', 'TNFSF13B']	0.00266073	0.115385	0.0112994
Negative Regulation Of Nervous System Development (GO:0051961)	0.000152324	18	18.0944	69.0706	4	['CCL11', 'IL1B', 'TLR2', 'TNF']	0.00257884	0.222222	0.00753296
Positive Regulation Of Monocyte Chemotaxis (GO:0090026)	0.000152324	18	18.0944	69.0706	4	['CXCL10', 'FPR2', 'PLA2G7', 'SERPINE1']	0.00257884	0.222222	0.00753296
Regulation Of T Cell Cytokine Production (GO:0002724)	0.000152324	18	18.0944	69.0706	4	['CD55', 'CLC', 'FOXP3', 'LILRB4']	0.00257884	0.222222	0.00753296
Negative Regulation Of Viral Entry Into Host Cell (GO:0046597)	0.000152324	18	18.0944	69.0706	4	['FCN1', 'IFITM1', 'IFITM2', 'IFITM3']	0.00257884	0.222222	0.00753296
Nitric Oxide Mediated Signal Transduction (GO:0007263)	0.000152324	18	18.0944	69.0706	4	['FPR1', 'GUCY1A1', 'GUCY1B1', 'NOS2']	0.00257884	0.222222	0.00753296
Regulation Of Cell Adhesion Mediated By Integrin (GO:0033628)	0.00015212	33	11.3238	43.2323	5	['ADA', 'CYP1B1', 'PLAU', 'SERPINE1', 'TESC']	0.00257884	0.151515	0.0094162
Positive Regulation Of Interleukin-12 Production (GO:0032735)	0.00015212	33	11.3238	43.2323	5	['CD40', 'CLEC7A', 'MAPK11', 'SCIMP', 'TLR2']	0.00257884	0.151515	0.0094162
Positive Regulation Of Release Of Sequestered Calcium Ion Into Cytosol (GO:0051281)	0.00015212	33	11.3238	43.2323	5	['CEMIP', 'CXCL10', 'CXCL9', 'F2R', 'THY1']	0.00257884	0.151515	0.0094162
Cellular Response To Organic Cyclic Compound (GO:0071407)	0.000149935	152	4.48997	17.1701	10	['CCL2', 'CCL3', 'CYP1B1', 'IGFBP5', 'IL1B', 'NR4A3', 'RAMP3', 'SPP1', 'TGM2', 'TNF']	0.00257884	0.0657895	0.0188324
Positive Regulation Of Ras Protein Signal Transduction (GO:0046579)	0.000141533	51	8.46554	32.5851	6	['F2R', 'F2RL2', 'GPR55', 'GPR65', 'P2RY10', 'RASGRP1']	0.00250134	0.117647	0.0112994
Regulation Of Release Of Sequestered Calcium Ion Into Cytosol (GO:0051279)	0.000141533	51	8.46554	32.5851	6	['CEMIP', 'CXCL10', 'CXCL9', 'F2R', 'JSRP1', 'THY1']	0.00250134	0.117647	0.0112994
Regulation Of Interferon-Beta Production (GO:0032648)	0.000126542	50	8.65817	33.7475	6	['IRF1', 'ISG15', 'LILRB1', 'OAS2', 'TLR2', 'TLR8']	0.00225843	0.12	0.0112994
Negative Regulation Of Programmed Cell Death (GO:0043069)	0.000125417	381	2.99566	11.688	17	['ANXA1', 'BCL2A1', 'BIRC3', 'CD38', 'EGR3', 'FMN2', 'GREM1', 'HGF', 'IFI6', 'IFIT3', 'LEF1', 'MMP9', 'NUGGC', 'PDPN', 'PIM2', 'SOCS3', 'TCIM']	0.00224943	0.0446194	0.0320151
Leukocyte Tethering Or Rolling (GO:0050901)	0.000119956	17	19.4868	76.4075	4	['SELE', 'SELP', 'TNF', 'VCAM1']	0.00216219	0.235294	0.00753296
Response To Interferon-Alpha (GO:0035455)	0.000119956	17	19.4868	76.4075	4	['BST2', 'IFITM1', 'IFITM2', 'IFITM3']	0.00216219	0.235294	0.00753296
T Cell Migration (GO:0072678)	0.000119956	17	19.4868	76.4075	4	['CCL3', 'CXCL10', 'GPR183', 'S1PR1']	0.00216219	0.235294	0.00753296
Interferon-Mediated Signaling Pathway (GO:0140888)	0.000112837	49	8.85976	34.9743	6	['IFITM1', 'IFITM2', 'IFITM3', 'IRF1', 'OAS2', 'STAT1']	0.00206469	0.122449	0.0112994
Positive Regulation Of Rho Protein Signal Transduction (GO:0035025)	0.000111747	31	12.1955	48.1939	5	['F2R', 'F2RL2', 'GPR55', 'GPR65', 'P2RY10']	0.00205512	0.16129	0.0094162
Regulation Of Response To Biotic Stimulus (GO:0002831)	0.000111747	31	12.1955	48.1939	5	['BIRC3', 'CD55', 'FGR', 'IRF1', 'LRP8']	0.00205512	0.16129	0.0094162
Positive Regulation Of Mononuclear Cell Migration (GO:0071677)	0.000111747	31	12.1955	48.1939	5	['CXCL10', 'FPR2', 'PLA2G7', 'SERPINE1', 'TNF']	0.00205512	0.16129	0.0094162
Positive Regulation Of I-kappaB kinase/NF-kappaB Signaling (GO:0043123)	0.000106658	175	4.28118	17.0049	11	['APOL2', 'BIRC3', 'BST2', 'CASP1', 'CD40', 'CLEC7A', 'F2R', 'HLA-DRB1', 'PIM2', 'S100A4', 'TNF']	0.00199187	0.0628571	0.0207156
Cellular Response To Mechanical Stimulus (GO:0071260)	0.000100337	48	9.07095	36.2705	6	['CASP1', 'CASP5', 'CD40', 'IL1B', 'IRF1', 'TLR8']	0.00188353	0.125	0.0112994
Positive Regulation Of Protein Serine/Threonine Kinase Activity (GO:0071902)	9.75457e-05	117	5.30894	21.2931	9	['CD40', 'CEMIP', 'FLT3', 'IL1B', 'LRRK2', 'RASGRP1', 'RGCC', 'TCIM', 'TNF']	0.00184067	0.0769231	0.0169492
Negative Regulation Of Myeloid Leukocyte Differentiation (GO:0002762)	9.49394e-05	30	12.6837	51.0208	5	['CCL3', 'GPR55', 'INHBA', 'LILRB3', 'LILRB4']	0.00180087	0.166667	0.0094162
Regulation Of Establishment Of Endothelial Barrier (GO:1903140)	9.28785e-05	16	21.1113	85.1225	4	['CDH5', 'IL1B', 'S1PR3', 'TNF']	0.00177105	0.25	0.00753296
Cell-Cell Adhesion Via Plasma-Membrane Adhesion Molecules (GO:0098742)	9.14323e-05	172	4.3613	17.6149	11	['CDH11', 'CDH5', 'CLDN1', 'CLDN2', 'DSCAML1', 'ICAM1', 'ITGB2', 'PECAM1', 'SELE', 'SELP', 'VCAM1']	0.00175269	0.0639535	0.0207156
Regulation Of Wound Healing (GO:0061041)	8.89626e-05	47	9.29244	37.6417	6	['ANXA1', 'CLDN1', 'CLEC7A', 'F2R', 'PLAU', 'SERPINE1']	0.00171442	0.12766	0.0112994
Positive Regulation Of Epithelial To Mesenchymal Transition (GO:0010718)	8.89626e-05	47	9.29244	37.6417	6	['AGT', 'IL1B', 'LEF1', 'PDPN', 'RGCC', 'SNAI1']	0.00171442	0.12766	0.0112994
Regulation Of Phosphatidylinositol 3-Kinase Signaling (GO:0014066)	8.60692e-05	90	6.20913	25.2411	8	['F2R', 'FGR', 'FLT3', 'HGF', 'NCF1', 'NTRK2', 'SELP', 'TNF']	0.0016765	0.0888889	0.0150659
Regulation Of Peptidyl-Tyrosine Phosphorylation (GO:0050730)	8.60692e-05	90	6.20913	25.2411	8	['AGT', 'CD80', 'HGF', 'ITGB2', 'LRP8', 'PECAM1', 'PTPRC', 'SAMSN1']	0.0016765	0.0888889	0.0150659
Positive Regulation Of B Cell Proliferation (GO:0030890)	8.01432e-05	29	13.2125	54.1203	5	['CD38', 'CD40', 'GPR183', 'PTPRC', 'TNFSF13B']	0.00157804	0.172414	0.0094162
Regulation Of MAP Kinase Activity (GO:0043405)	7.97833e-05	114	5.46106	22.3799	9	['AGT', 'CD40', 'FLT3', 'IL1B', 'LAX1', 'LRRK2', 'RASGRP1', 'TNF', 'TRIB2']	0.00157804	0.0789474	0.0169492
Negative Regulation Of Immune Effector Process (GO:0002698)	7.05307e-05	15	23.0311	95.6165	4	['CD55', 'CR1', 'LILRB1', 'SLAMF8']	0.00140403	0.266667	0.00753296
Negative Regulation Of Protein Processing (GO:0010955)	7.05307e-05	15	23.0311	95.6165	4	['GAS1', 'LRRK2', 'PLAU', 'SERPINE1']	0.00140403	0.266667	0.00753296
Positive Regulation Of Endothelial Cell Apoptotic Process (GO:2000353)	7.05307e-05	15	23.0311	95.6165	4	['CCL2', 'CD40', 'ECSCR', 'RGCC']	0.00140403	0.266667	0.00753296
Hematopoietic Progenitor Cell Differentiation (GO:0002244)	6.71868e-05	28	13.7874	57.5307	5	['FLT3', 'INHBA', 'MEOX1', 'PLEK', 'PTPRC']	0.00135987	0.178571	0.0094162
Activation Of Phospholipase C Activity (GO:0007202)	5.59061e-05	27	14.4144	61.298	5	['EDNRA', 'GNA15', 'GPR55', 'ITK', 'SELE']	0.00113791	0.185185	0.0094162
Response To Amyloid-Beta (GO:1904645)	5.32537e-05	43	10.2981	44.0105	6	['FPR2', 'ICAM1', 'MMP12', 'MMP9', 'RAMP3', 'VCAM1']	0.00109005	0.139535	0.0112994
Positive Regulation Of Heterotypic Cell-Cell Adhesion (GO:0034116)	5.23702e-05	14	25.3349	108.457	4	['IL1B', 'LCK', 'THY1', 'TNF']	0.00107805	0.285714	0.00753296
Monocyte Chemotaxis (GO:0002548)	4.64334e-05	42	10.5845	45.8642	6	['CCL11', 'CCL2', 'CCL24', 'CCL3', 'CCL4', 'CCL8']	0.000961304	0.142857	0.0112994
Positive Regulation Of Calcium Ion Transmembrane Transport (GO:1904427)	4.64334e-05	42	10.5845	45.8642	6	['CEMIP', 'CXCL10', 'CXCL9', 'F2R', 'RAMP3', 'THY1']	0.000961304	0.142857	0.0112994
Positive Regulation Of Response To Biotic Stimulus (GO:0002833)	4.03304e-05	41	10.8872	47.8422	6	['FPR2', 'GBP5', 'LY96', 'SCIMP', 'TASL', 'TLR8']	0.000844607	0.146341	0.0112994
Regulation Of Immune Effector Process (GO:0002697)	3.7876e-05	13	28.1506	124.472	4	['C4BPA', 'CD55', 'HLA-DRA', 'HLA-DRB1']	0.000797818	0.307692	0.00753296
Regulation Of B Cell Activation (GO:0050864)	3.77556e-05	25	15.8567	70.1346	5	['IL4I1', 'MZB1', 'SAMSN1', 'SLAMF8', 'THEMIS2']	0.000797818	0.2	0.0094162
Positive Regulation Of Interleukin-2 Production (GO:0032743)	3.77556e-05	25	15.8567	70.1346	5	['CD80', 'CLEC7A', 'IL1B', 'PDE4B', 'PTPRC']	0.000797818	0.2	0.0094162
Endothelial Cell Migration (GO:0043542)	3.48873e-05	40	11.2077	49.9563	6	['CDH5', 'CYP1B1', 'EGR3', 'PTP4A3', 'S100A9', 'STAT1']	0.000747909	0.15	0.0112994
Regulation Of Innate Immune Response (GO:0045088)	3.06645e-05	78	7.27587	32.8386	8	['BIRC3', 'FGR', 'FPR2', 'GBP5', 'IRF1', 'LRP8', 'TASL', 'TLR8']	0.000661294	0.102564	0.0150659
Negative Regulation Of Complement Activation (GO:0045916)	2.65506e-05	12	31.6703	144.921	4	['C4BPA', 'CD55', 'CR1', 'SVEP1']	0.000576004	0.333333	0.00753296
Regulation Of Protein Phosphorylation (GO:0001932)	2.18586e-05	265	3.84708	17.9288	15	['CD40', 'CDH5', 'FGR', 'FPR2', 'HGF', 'HLA-DRB1', 'IL1B', 'ITGB2', 'LRRK2', 'MMP9', 'NTRK2', 'PECAM1', 'RASGRP1', 'SOCS1', 'TNF']	0.000477071	0.0566038	0.0282486
Proteolysis (GO:0006508)	2.13416e-05	330	3.48852	16.2941	17	['ADAMTS1', 'ADAMTS12', 'ADAMTS2', 'ADAMTS4', 'CASP1', 'CTSK', 'CXCR4', 'FCN1', 'HGF', 'LRP8', 'MMP1', 'MMP12', 'MMP19', 'MMP9', 'PLAU', 'SRGN', 'THBD']	0.00046861	0.0515152	0.0320151
Cellular Response To Interferon-Beta (GO:0035458)	1.94537e-05	22	18.6565	87.8905	5	['AIM2', 'IFITM2', 'IRF1', 'MNDA', 'STAT1']	0.00042976	0.227273	0.0094162
Regulation Of Receptor Signaling Pathway Via JAK-STAT (GO:0046425)	1.82817e-05	53	9.6778	45.8533	7	['CYP1B1', 'F2R', 'JAK3', 'PTPRC', 'SOCS1', 'SOCS3', 'TNF']	0.000406347	0.132075	0.0131827
Regulation Of Cell Adhesion (GO:0030155)	1.79509e-05	144	5.2834	25.0746	11	['C2CD4A', 'CXCL8', 'CXCR4', 'CYTIP', 'DACT2', 'PLAU', 'RND1', 'TESC', 'TGM2', 'TNC', 'TNF']	0.000401457	0.0763889	0.0207156
Negative Regulation Of Osteoclast Differentiation (GO:0045671)	1.52281e-05	21	19.823	95.4944	5	['CCL3', 'GPR55', 'LILRB1', 'LILRB3', 'LILRB4']	0.00034268	0.238095	0.0094162
Positive Regulation Of Protein Modification Process (GO:0031401)	1.43167e-05	225	4.25143	20.5946	14	['CD40', 'CDH5', 'FPR2', 'HGF', 'HLA-DRB1', 'IL1B', 'LILRB2', 'LRRK2', 'MMP9', 'NNMT', 'NTRK2', 'PECAM1', 'RASGRP1', 'TNF']	0.000324183	0.0622222	0.0263653
Regulation Of Programmed Cell Death (GO:0043067)	1.38918e-05	195	4.57252	22.2099	13	['AGT', 'ALPK2', 'BIRC3', 'CXCL10', 'FLT3', 'GAS1', 'JAK3', 'LRP8', 'LRRK2', 'OLFM4', 'STAT1', 'TGM2', 'TNF']	0.00031654	0.0666667	0.0244821
Superoxide Metabolic Process (GO:0006801)	1.32357e-05	34	13.6115	66.4002	6	['CYBB', 'NCF1', 'NCF1B', 'NCF1C', 'NCF2', 'NOS2']	0.000303499	0.176471	0.0112994
Positive Regulation Of Phosphatidylinositol 3-Kinase Signaling (GO:0014068)	1.23667e-05	69	8.35135	40.9863	8	['F2R', 'FGR', 'FLT3', 'HGF', 'NCF1', 'NTRK2', 'SELP', 'TNF']	0.00028538	0.115942	0.0150659
Negative Regulation Of Viral Life Cycle (GO:1903901)	1.17535e-05	20	21.1451	104.242	5	['BST2', 'FCN1', 'IFITM1', 'IFITM2', 'IFITM3']	0.000272967	0.25	0.0094162
Aromatic Amino Acid Family Catabolic Process (GO:0009074)	1.15483e-05	10	42.2293	208.506	4	['IDO1', 'IL4I1', 'KMO', 'KYNU']	0.000269932	0.4	0.00753296
Negative Regulation Of Activated T Cell Proliferation (GO:0046007)	1.15483e-05	10	42.2293	208.506	4	['CD274', 'FOXP3', 'LILRB4', 'PDCD1LG2']	0.000269932	0.4	0.00753296
Negative Regulation Of Cell Population Proliferation (GO:0008285)	1.04399e-05	379	3.39731	16.923	19	['ADAMTS1', 'CXCL1', 'CXCL8', 'CYP1B1', 'F2R', 'FOXP3', 'GREM1', 'IFIT3', 'IFITM1', 'IGFBP5', 'IL1B', 'INHBA', 'IRF1', 'PDPN', 'PIM2', 'PLAAT4', 'RGCC', 'TESC', 'WARS1']	0.000247215	0.0501319	0.0357815
T Cell Activation (GO:0042110)	1.01891e-05	111	6.31952	31.5462	10	['CD3D', 'CD80', 'CLEC7A', 'FOXP3', 'ITK', 'LCK', 'LCP1', 'PTPRC', 'RASGRP1', 'SLAMF7']	0.000242862	0.0900901	0.0188324
Positive Regulation Of Protein Phosphorylation (GO:0001934)	9.69291e-06	377	3.41647	17.1286	19	['AGT', 'CD40', 'CD80', 'CEMIP', 'CHI3L1', 'FPR2', 'HGF', 'HLA-DRB1', 'IL1B', 'INHBA', 'LRP8', 'LRRK2', 'MMP9', 'NTRK2', 'PECAM1', 'PTPRC', 'RAMP3', 'RASGRP1', 'TNF']	0.000232566	0.0503979	0.0357815
Response To Lipid (GO:0033993)	9.40121e-06	110	6.38288	32.0856	10	['ALPL', 'ANXA1', 'F2R', 'IL1B', 'LY96', 'NOS2', 'S100A9', 'SELE', 'SELP', 'SPP1']	0.00022707	0.0909091	0.0188324
Superoxide Anion Generation (GO:0042554)	8.92999e-06	19	22.6561	114.394	5	['CYBB', 'NCF1', 'NCF1B', 'NCF1C', 'NCF2']	0.000217137	0.263158	0.0094162
Positive Regulation Of Programmed Cell Death (GO:0043068)	8.66125e-06	245	4.18384	21.1803	15	['BCL2A1', 'CLEC7A', 'CYP1B1', 'GBP1', 'GBP2', 'GBP5', 'LILRB1', 'LRRK2', 'MNDA', 'NOS2', 'PHLDA1', 'PRF1', 'TGM2', 'TNF', 'TNFRSF10C']	0.000212025	0.0612245	0.0282486
Leukocyte Cell-Cell Adhesion (GO:0007159)	7.54031e-06	31	15.2461	78.0996	6	['ICAM1', 'ITGB2', 'PECAM1', 'SELE', 'SELP', 'VCAM1']	0.00018584	0.193548	0.0112994
Endodermal Cell Differentiation (GO:0035987)	7.54031e-06	31	15.2461	78.0996	6	['COL12A1', 'COL7A1', 'COL8A1', 'INHBA', 'ITGB2', 'MMP9']	0.00018584	0.193548	0.0112994
Toll-Like Receptor Signaling Pathway (GO:0002224)	7.54031e-06	31	15.2461	78.0996	6	['BTK', 'LY96', 'SCIMP', 'TLR2', 'TLR8', 'TNIP3']	0.00018584	0.193548	0.0112994
Regulation Of Cytokine Production Involved In Inflammatory Response (GO:1900015)	6.97745e-06	46	11.417	58.8693	7	['ABCD2', 'CLEC7A', 'GBP5', 'LILRB4', 'MEFV', 'NOS2', 'TNF']	0.000175551	0.152174	0.0131827
Regulation Of Calcium-Mediated Signaling (GO:0050848)	6.16218e-06	30	15.8817	82.7481	6	['CCL3', 'CCL4', 'CLEC7A', 'GBP1', 'LRRK2', 'PLEK']	0.000156123	0.2	0.0112994
Positive Regulation Of Tumor Necrosis Factor Superfamily Cytokine Production (GO:1903557)	5.60994e-06	82	7.86162	41.2817	9	['CCL3', 'CLEC7A', 'FCGR3A', 'LCP1', 'LY96', 'OAS2', 'PTPRC', 'RASGRP1', 'TLR2']	0.000143132	0.109756	0.0169492
Regulation Of Tumor Necrosis Factor Production (GO:0032680)	5.42041e-06	127	6.06043	31.914	11	['CCL3', 'CLEC7A', 'FCGR3A', 'LCP1', 'LILRB1', 'LILRB4', 'LY96', 'OAS2', 'PTPRC', 'RASGRP1', 'TLR2']	0.000139278	0.0866142	0.0207156
Extracellular Matrix Disassembly (GO:0022617)	5.13233e-06	44	12.0347	63.6599	7	['ADAMTS4', 'CTSK', 'LCP1', 'MMP1', 'MMP12', 'MMP19', 'MMP9']	0.000132817	0.159091	0.0131827
Regulation Of B Cell Proliferation (GO:0030888)	5.13233e-06	44	12.0347	63.6599	7	['CD38', 'CD40', 'GPR183', 'MNDA', 'MZB1', 'PTPRC', 'TNFSF13B']	0.000132817	0.159091	0.0131827
Positive Regulation Of GTPase Activity (GO:0043547)	4.98126e-06	234	4.39527	23.3066	15	['CCL11', 'CCL2', 'CCL24', 'CCL3', 'CCL4', 'CCL8', 'CD40', 'F2R', 'GPR65', 'RASGRP1', 'RGS1', 'RGS16', 'SGSM1', 'TGM2', 'THY1']	0.000130776	0.0641026	0.0282486
Positive Regulation Of Leukocyte Adhesion To Vascular Endothelial Cell (GO:1904996)	4.87694e-06	17	26.4335	140.411	5	['CHST2', 'ITGB2', 'SELE', 'SELP', 'TNF']	0.000128972	0.294118	0.0094162
Regulation Of MAPK Cascade (GO:0043408)	4.68659e-06	204	4.72396	25.1747	14	['DOK2', 'DUSP2', 'F2R', 'FLT3', 'GRAP', 'GREM1', 'HLA-DRB1', 'IL1B', 'LILRB4', 'NTRK2', 'PTPRC', 'RASGRP1', 'SLA', 'TNF']	0.000124849	0.0686275	0.0263653
Regulation Of I-kappaB kinase/NF-kappaB Signaling (GO:0043122)	4.48808e-06	232	4.43602	23.7235	15	['APOL2', 'BIRC3', 'BST2', 'CASP1', 'CD40', 'CLEC7A', 'F2R', 'HLA-DRB1', 'IL1B', 'LILRB4', 'PIM2', 'S100A4', 'STAT1', 'TNF', 'TNIP3']	0.000120447	0.0646552	0.0282486
Positive Regulation Of Multicellular Organismal Process (GO:0051240)	3.9186e-06	387	3.5133	18.9959	20	['AGT', 'ALPL', 'CXCR4', 'F2R', 'FGR', 'G0S2', 'IL1B', 'INHBA', 'ITGAX', 'ITK', 'LCP1', 'LEF1', 'LILRB2', 'PDPN', 'PLAAT4', 'RGCC', 'SERPINE1', 'SNAI1', 'SPP1', 'TNF']	0.000105948	0.0516796	0.0376648
Positive Regulation Of Tumor Necrosis Factor Production (GO:0032760)	3.68971e-06	78	8.31825	45.1931	9	['CCL3', 'CLEC7A', 'FCGR3A', 'LCP1', 'LY96', 'OAS2', 'PTPRC', 'RASGRP1', 'TLR2']	0.00010051	0.115385	0.0169492
Negative Regulation Of Cytokine Production Involved In Immune Response (GO:0002719)	3.48745e-06	16	28.8373	157.379	5	['FOXP3', 'JAK3', 'LILRB1', 'LILRB4', 'TNF']	9.572e-05	0.3125	0.0094162
Positive Regulation Of Cytosolic Calcium Ion Concentration Involved In Phospholipase C-activating G Protein-Coupled Signaling Pathway (GO:0051482)	3.19689e-06	27	18.152	99.7502	6	['F2R', 'F2RL2', 'GNA15', 'GPR55', 'GPR65', 'P2RY10']	8.84149e-05	0.222222	0.0112994
Regulation Of Defense Response (GO:0031347)	3.02218e-06	97	7.33918	40.5099	10	['ADAMTS12', 'ANXA1', 'BIRC3', 'CASP1', 'FGR', 'IRF1', 'LRP8', 'PTGS2', 'SELE', 'TNC']	8.42257e-05	0.103093	0.0188324
Negative Regulation Of Apoptotic Process (GO:0043066)	2.88202e-06	482	3.23928	17.9466	23	['ANXA1', 'BCL2A1', 'BIRC3', 'CCL2', 'CD38', 'CNTFR', 'EGR3', 'F2R', 'FMN2', 'GREM1', 'HGF', 'IFI6', 'IFIT3', 'IL27RA', 'LEF1', 'MMP9', 'NTRK2', 'NUGGC', 'PDPN', 'PIM2', 'SOCS3', 'TCIM', 'TNF']	8.09424e-05	0.0477178	0.0433145
Positive Regulation Of Gene Expression (GO:0010628)	2.68998e-06	480	3.25363	18.1235	23	['AGT', 'CCL3', 'CDH5', 'CLEC7A', 'CXCL8', 'FGR', 'IL1B', 'INHBA', 'ITGAX', 'ITK', 'LEF1', 'LILRB1', 'MAPK11', 'NTRK2', 'PADI2', 'RAMP3', 'RGCC', 'TESC', 'TLR2', 'TNC', 'TNF', 'VSTM2A', 'WARS1']	7.6139e-05	0.0479167	0.0433145
Regulation Of Cytokine Production (GO:0001817)	2.56649e-06	167	5.40792	30.2338	13	['AGT', 'ANXA1', 'FGR', 'FOXP3', 'HLA-DRB1', 'IGF2BP3', 'ISG15', 'ITK', 'NOS2', 'PTPRC', 'RGCC', 'SRGN', 'TNF']	7.32157e-05	0.0778443	0.0244821
T Cell Receptor Signaling Pathway (GO:0050852)	2.49699e-06	95	7.51226	42.0881	10	['BTK', 'CD3D', 'HLA-DPA1', 'HLA-DRB1', 'ITK', 'LCK', 'PDE4B', 'PTPRC', 'THEMIS2', 'THY1']	7.17985e-05	0.105263	0.0188324
Regulation Of Monocyte Chemotaxis (GO:0090025)	1.96421e-06	25	20.0638	114.5	6	['CXCL10', 'FPR2', 'GREM1', 'PLA2G7', 'SERPINE1', 'SLAMF8']	5.69307e-05	0.24	0.0112994
Regulation Of Interleukin-6 Production (GO:0032675)	1.88211e-06	114	6.8277	39.091	11	['CLEC7A', 'F2R', 'IL1B', 'LCP1', 'LILRB2', 'LILRB4', 'NOS2', 'SCIMP', 'TLR2', 'TLR8', 'TNF']	5.49911e-05	0.0964912	0.0207156
B Cell Activation (GO:0042113)	1.85802e-06	92	7.78772	44.6311	10	['ADGRG3', 'BTK', 'CD40', 'FLT3', 'GPR183', 'JAK3', 'LAX1', 'PTPRC', 'RASGRP1', 'VCAM1']	5.47284e-05	0.108696	0.0188324
Response To Peptide (GO:1901652)	1.83317e-06	38	14.3663	82.4167	7	['ANXA1', 'MMP12', 'MMP9', 'RAMP3', 'REG1A', 'REG1B', 'STAT1']	5.4439e-05	0.184211	0.0131827
Positive Regulation Of Acute Inflammatory Response (GO:0002675)	1.64041e-06	14	35.2474	203.908	5	['C2CD4A', 'IL1B', 'OSMR', 'PTGS2', 'TNF']	4.91175e-05	0.357143	0.0094162
Positive Regulation Of Macromolecule Metabolic Process (GO:0010604)	1.55242e-06	364	3.7505	21.7866	20	['AGT', 'CCL3', 'CDH5', 'CLEC7A', 'CXCL8', 'IL1B', 'INHBA', 'ITGAX', 'LEF1', 'LILRB1', 'MAPK11', 'NTRK2', 'RAMP3', 'RGCC', 'TESC', 'TLR2', 'TNC', 'TNF', 'VSTM2A', 'WARS1']	4.68702e-05	0.0549451	0.0376648
Regulation Of Cytokine Production Involved In Immune Response (GO:0002718)	1.51279e-06	24	21.179	123.267	6	['BTK', 'CLC', 'LILRB1', 'SCIMP', 'SLC7A5', 'TNF']	4.60574e-05	0.25	0.0112994
Eosinophil Chemotaxis (GO:0048245)	1.51279e-06	24	21.179	123.267	6	['CCL11', 'CCL2', 'CCL24', 'CCL3', 'CCL4', 'CCL8']	4.60574e-05	0.25	0.0112994
Eosinophil Migration (GO:0072677)	1.51279e-06	24	21.179	123.267	6	['CCL11', 'CCL2', 'CCL24', 'CCL3', 'CCL4', 'CCL8']	4.60574e-05	0.25	0.0112994
Negative Regulation Of Lymphocyte Activation (GO:0051250)	1.14979e-06	23	22.4254	133.193	6	['IL4I1', 'JAK3', 'LAX1', 'LST1', 'SAMSN1', 'TIGIT']	3.5911e-05	0.26087	0.0112994
Negative Regulation Of Interleukin-12 Production (GO:0032695)	1.06832e-06	13	39.6544	236.788	5	['JAK3', 'LILRB1', 'MEFV', 'TIGIT', 'TLR8']	3.36568e-05	0.384615	0.0094162
Positive Regulation Of Peptidyl-Tyrosine Phosphorylation (GO:0050731)	1.03789e-06	130	6.51003	38.955	12	['AGT', 'CASS4', 'CD40', 'CD80', 'FCGR1A', 'FLT3', 'GREM1', 'HGF', 'LRP8', 'PECAM1', 'PTPRC', 'TNF']	3.29849e-05	0.0923077	0.0225989
Endoderm Formation (GO:0001706)	1.01727e-06	35	15.9068	95.3227	7	['COL12A1', 'COL7A1', 'COL8A1', 'DUSP2', 'INHBA', 'ITGB2', 'MMP9']	3.26158e-05	0.2	0.0131827
Regulation Of Angiogenesis (GO:0045765)	9.69141e-07	205	5.07004	30.4893	15	['ADAMTS1', 'CD40', 'CDH5', 'CHI3L1', 'CXCL10', 'CXCL8', 'CYP1B1', 'ECSCR', 'IL1B', 'ITGAX', 'RGCC', 'SERPINE1', 'STAT1', 'THBS2', 'WARS1']	3.135e-05	0.0731707	0.0282486
Positive Regulation Of Hydrolase Activity (GO:0051345)	8.20273e-07	176	5.54458	33.7445	14	['CCL11', 'CCL2', 'CCL24', 'CCL3', 'CCL4', 'CCL8', 'CD40', 'CTSK', 'F2R', 'RASGRP1', 'RGS1', 'RGS16', 'TGM2', 'THY1']	2.67734e-05	0.0795455	0.0263653
Antimicrobial Humoral Immune Response Mediated By Antimicrobial Peptide (GO:0061844)	7.74411e-07	65	10.2528	62.6552	9	['CXCL1', 'CXCL10', 'CXCL2', 'CXCL3', 'CXCL8', 'CXCL9', 'REG1A', 'REG1B', 'S100A9']	2.55063e-05	0.138462	0.0169492
Regulation Of Activated T Cell Proliferation (GO:0046006)	6.64019e-07	33	17.1313	105.834	7	['CD274', 'CLC', 'FOXP3', 'IDO1', 'IL12RB1', 'LILRB4', 'PDCD1LG2']	2.2071e-05	0.212121	0.0131827
Negative Regulation Of Interleukin-2 Production (GO:0032703)	6.3474e-07	21	25.4168	157.518	6	['CR1', 'FOXP3', 'GBP1', 'LILRB4', 'PTPRC', 'TBX21']	2.12932e-05	0.285714	0.0112994
Cellular Component Disassembly (GO:0022411)	5.28949e-07	46	13.4143	84.196	8	['ADAMTS4', 'CTSK', 'DYRK3', 'LCP1', 'MMP1', 'MMP12', 'MMP19', 'MMP9']	1.79101e-05	0.173913	0.0150659
Antimicrobial Humoral Response (GO:0019730)	5.04402e-07	100	7.90466	49.7774	11	['CXCL1', 'CXCL10', 'CXCL2', 'CXCL3', 'CXCL8', 'CXCL9', 'IGKV3-20', 'LYZ', 'REG1A', 'REG1B', 'S100A9']	1.72401e-05	0.11	0.0207156
Antigen Processing And Presentation Of Exogenous Peptide Antigen (GO:0002478)	4.19955e-07	31	18.5599	118.353	7	['HLA-DMA', 'HLA-DMB', 'HLA-DOA', 'HLA-DOB', 'HLA-DPA1', 'HLA-DRA', 'HLA-DRB1']	1.44904e-05	0.225806	0.0131827
Positive Regulation Of Protein-Containing Complex Assembly (GO:0031334)	4.1043e-07	98	8.0868	51.6485	11	['BTK', 'CDH5', 'CLEC7A', 'GBP2', 'GBP5', 'ISG15', 'LCP1', 'MMP1', 'PLEK', 'TNF', 'WARS1']	1.42979e-05	0.112245	0.0207156
Lymphocyte Chemotaxis (GO:0048247)	3.69284e-07	44	14.1603	91.088	8	['CCL11', 'CCL2', 'CCL24', 'CCL3', 'CCL4', 'CCL8', 'CXCL10', 'GPR183']	1.29895e-05	0.181818	0.0150659
Negative Regulation Of Peptidyl-Tyrosine Phosphorylation (GO:0050732)	3.29565e-07	30	19.3674	125.541	7	['LILRB4', 'PTPRC', 'SAMSN1', 'SH3BP5', 'SOCS1', 'SOCS3', 'THY1']	1.1706e-05	0.233333	0.0131827
Regulation Of GTPase Activity (GO:0043087)	3.1692e-07	214	5.19732	33.7776	16	['CCL11', 'CCL2', 'CCL24', 'CCL3', 'CCL4', 'CCL8', 'CD40', 'CHN1', 'F2R', 'LRRK2', 'NTRK2', 'RASGRP1', 'RGS1', 'RGS16', 'TGM2', 'THY1']	1.13683e-05	0.0747664	0.0301318
Positive Regulation Of Interleukin-6 Production (GO:0032755)	3.07598e-07	76	9.67976	63.0348	10	['CLEC7A', 'F2R', 'IL1B', 'LCP1', 'LILRB2', 'NOS2', 'SCIMP', 'TLR2', 'TLR8', 'TNF']	1.11443e-05	0.131579	0.0188324
Regulation Of Endothelial Cell Apoptotic Process (GO:2000351)	3.06321e-07	43	14.5653	94.8755	8	['CCL2', 'CD40', 'CDH5', 'ECSCR', 'ICAM1', 'RGCC', 'SERPINE1', 'TNF']	1.11443e-05	0.186047	0.0150659
Regulation Of Phagocytosis (GO:0050764)	2.84286e-07	58	11.7197	76.7199	9	['CLEC7A', 'FGR', 'FPR2', 'IL1B', 'OLFM4', 'PTPRC', 'TGM2', 'TLR2', 'TNF']	1.05099e-05	0.155172	0.0169492
Positive Regulation Of Cell Population Proliferation (GO:0008284)	2.42585e-07	483	3.54101	23.4243	25	['AGT', 'BST2', 'CLEC7A', 'CR1', 'CSF2RB', 'CXCR2', 'F2R', 'FLT3', 'GREM1', 'IL12RB2', 'IL1B', 'IL5RA', 'ITGAX', 'LEF1', 'NAMPT', 'NR4A3', 'NTRK2', 'OSMR', 'PTGFR', 'PTPRC', 'REG1A', 'REG1B', 'S1PR3', 'STAT1', 'TNF']	9.06066e-06	0.0517598	0.047081
Lymphocyte Migration (GO:0072676)	2.07464e-07	41	15.4488	103.245	8	['CCL11', 'CCL2', 'CCL24', 'CCL3', 'CCL4', 'CCL8', 'S1PR1', 'TBX21']	7.82961e-06	0.195122	0.0150659
Antigen Processing And Presentation Of Peptide Antigen Via MHC Class II (GO:0002495)	1.96948e-07	28	21.213	142.247	7	['HLA-DMA', 'HLA-DMB', 'HLA-DOA', 'HLA-DOB', 'HLA-DPA1', 'HLA-DRA', 'HLA-DRB1']	7.51099e-06	0.25	0.0131827
Adenylate Cyclase-Activating G Protein-Coupled Receptor Signaling Pathway (GO:0007189)	1.68092e-07	110	7.84277	53.1305	12	['ADGRE1', 'ADGRE2', 'ADGRE3', 'ADGRE4P', 'ADGRF5', 'ADGRG3', 'ADM', 'CXCL10', 'CXCL9', 'GPR65', 'PTGFR', 'RAMP3']	6.47869e-06	0.109091	0.0225989
External Encapsulating Structure Organization (GO:0045229)	1.68092e-07	110	7.84277	53.1305	12	['ADAMTS1', 'ADAMTS12', 'ADAMTS2', 'ADAMTS4', 'COL23A1', 'COL4A1', 'COL7A1', 'COL8A1', 'MMP1', 'MMP12', 'MMP19', 'MMP9']	6.47869e-06	0.109091	0.0225989
Extracellular Structure Organization (GO:0043062)	1.5189e-07	109	7.92384	54.0285	12	['ADAMTS1', 'ADAMTS12', 'ADAMTS2', 'ADAMTS4', 'COL23A1', 'COL4A1', 'COL7A1', 'COL8A1', 'MMP1', 'MMP12', 'MMP19', 'MMP9']	5.98149e-06	0.110092	0.0225989
Regulation Of Protein Tyrosine Kinase Activity (GO:0061097)	1.37311e-07	39	16.4464	112.86	8	['AGT', 'CASS4', 'FCGR1A', 'LILRB4', 'LRP8', 'PTPRC', 'SH3BP5', 'THY1']	5.46677e-06	0.205128	0.0150659
Response To Molecule Of Bacterial Origin (GO:0002237)	1.20854e-07	69	10.8302	74.9206	10	['C4B', 'CXCL2', 'CXCL8', 'F2R', 'IL1B', 'LY96', 'NOS2', 'S100A9', 'SELE', 'SELP']	4.86505e-06	0.144928	0.0188324
Antigen Processing And Presentation Of Exogenous Peptide Antigen Via MHC Class II (GO:0019886)	1.12426e-07	26	23.4472	162.938	7	['HLA-DMA', 'HLA-DMB', 'HLA-DOA', 'HLA-DOB', 'HLA-DPA1', 'HLA-DRA', 'HLA-DRB1']	4.5766e-06	0.269231	0.0131827
Regulation Of Response To External Stimulus (GO:0032101)	1.10244e-07	127	7.3132	50.8827	13	['ADAMTS12', 'ANXA1', 'BIRC3', 'CASP1', 'CD55', 'CXCR4', 'F2R', 'FGR', 'IRF1', 'LRP8', 'PTGS2', 'SELE', 'TNC']	4.5388e-06	0.102362	0.0244821
Receptor Internalization (GO:0031623)	8.95103e-08	51	13.6755	96.3866	9	['ADM', 'CXCL8', 'CXCR2', 'DMBT1', 'ITGB2', 'LILRB1', 'LILRB4', 'RAB31', 'RAMP3']	3.72754e-06	0.176471	0.0169492
Phospholipase C-activating G Protein-Coupled Receptor Signaling Pathway (GO:0007200)	7.30387e-08	83	9.77544	69.7619	11	['AGT', 'CXCR2', 'F2R', 'F2RL2', 'FPR1', 'FPR2', 'GNA15', 'GPR55', 'GPR65', 'P2RY10', 'TGM2']	3.07697e-06	0.13253	0.0207156
Cellular Response To Organic Substance (GO:0071310)	6.42582e-08	82	9.91339	71.2978	11	['CASP1', 'CCL2', 'CCL3', 'CXCR4', 'CYP1B1', 'FLT3', 'IGFBP5', 'IL1B', 'LEF1', 'RAMP3', 'TNF']	2.73891e-06	0.134146	0.0207156
Defense Response To Protozoan (GO:0042832)	6.34171e-08	15	42.3681	304.957	6	['CD40', 'CLEC7A', 'GBP1', 'GBP2', 'GBP4', 'NKG7']	2.73524e-06	0.4	0.0112994
Positive Regulation Of Interleukin-1 Production (GO:0032732)	5.77414e-08	64	11.8346	85.6648	10	['AIM2', 'CASP1', 'CCL3', 'CLEC7A', 'GBP5', 'LCP1', 'MEFV', 'MNDA', 'TLR8', 'TNF']	2.52045e-06	0.15625	0.0188324
Positive Regulation Of T Cell Differentiation (GO:0045582)	5.77414e-08	64	11.8346	85.6648	10	['CR1', 'FOXP3', 'HLA-DRA', 'HLA-DRB1', 'IL12RB1', 'IL4I1', 'LEF1', 'LILRB2', 'LILRB4', 'SOCS1']	2.52045e-06	0.15625	0.0188324
Negative Regulation Of T Cell Mediated Immunity (GO:0002710)	3.85611e-08	14	47.6654	353.384	6	['CD80', 'FOXP3', 'IL4I1', 'LILRB1', 'LILRB4', 'PTPRC']	1.72477e-06	0.428571	0.0112994
Positive Regulation Of Interleukin-8 Production (GO:0032757)	3.58511e-08	61	12.5317	93.305	10	['CHI3L1', 'CLEC7A', 'F2R', 'FCN1', 'IL1B', 'NOS2', 'SERPINE1', 'TLR2', 'TLR8', 'TNF']	1.62361e-06	0.163934	0.0188324
Regulation Of Regulatory T Cell Differentiation (GO:0045589)	3.07746e-08	22	29.703	223.123	7	['CR1', 'FOXP3', 'IL4I1', 'IRF1', 'LILRB2', 'LILRB4', 'SOCS1']	1.41135e-06	0.318182	0.0131827
Immune Response-Regulating Cell Surface Receptor Signaling Pathway (GO:0002768)	2.23308e-08	13	54.4762	416.803	6	['BTLA', 'CD40', 'FGR', 'FPR2', 'LILRB1', 'LILRB2']	1.03724e-06	0.461538	0.0112994
Positive Regulation Of Interleukin-1 Beta Production (GO:0032731)	1.8158e-08	57	13.5997	105.274	10	['AIM2', 'CASP1', 'CCL3', 'CLEC7A', 'GBP5', 'LCP1', 'MEFV', 'MNDA', 'TLR8', 'TNF']	8.54368e-07	0.175439	0.0188324
Response To Interferon-Beta (GO:0035456)	1.09926e-08	29	24.2844	193.277	8	['AIM2', 'BST2', 'IFITM1', 'IFITM2', 'IFITM3', 'IRF1', 'MNDA', 'STAT1']	5.24027e-07	0.275862	0.0150659
Calcium-Mediated Signaling (GO:0019722)	8.96083e-09	85	10.5356	84.7872	12	['BTK', 'CCL3', 'CXCL8', 'CXCR4', 'FCGR3A', 'FPR2', 'LRRK2', 'PTGFR', 'PTPRC', 'SELE', 'SELP', 'VCAM1']	4.32868e-07	0.141176	0.0225989
Negative Regulation Of Type II Interferon Production (GO:0032689)	8.07053e-09	28	25.4993	206.369	8	['CD274', 'CR1', 'FOXP3', 'HLA-DRB1', 'INHBA', 'LILRB1', 'LILRB4', 'PDCD1LG2']	3.95129e-07	0.285714	0.0150659
Regulation Of Interleukin-1 Beta Production (GO:0032651)	7.80572e-09	84	10.6823	86.6073	12	['AIM2', 'CASP1', 'CCL3', 'CLEC7A', 'F2R', 'GBP5', 'LCP1', 'LILRB4', 'MEFV', 'MNDA', 'TLR8', 'TNF']	3.87399e-07	0.142857	0.0225989
Peptide Antigen Assembly With MHC Protein Complex (GO:0002501)	6.06339e-09	18	40.5084	332.869	7	['HLA-DMA', 'HLA-DMB', 'HLA-DOA', 'HLA-DOB', 'HLA-DPA1', 'HLA-DRA', 'HLA-DRB1']	3.05106e-07	0.388889	0.0131827
Positive Regulation Of T Cell Proliferation (GO:0042102)	5.22069e-09	65	13.0401	108.002	11	['ANXA1', 'CD274', 'CD80', 'HLA-DMB', 'HLA-DPA1', 'IL12RB1', 'IL1B', 'LILRB2', 'PDCD1LG2', 'PTPRC', 'VCAM1']	2.66402e-07	0.169231	0.0207156
Regulation Of Interleukin-8 Production (GO:0032677)	5.09819e-09	81	11.1476	92.4423	12	['ANXA1', 'CHI3L1', 'CLEC7A', 'F2R', 'FCN1', 'IL1B', 'NOS2', 'PTPRC', 'SERPINE1', 'TLR2', 'TLR8', 'TNF']	2.63868e-07	0.148148	0.0225989
Regulation Of Interleukin-12 Production (GO:0032655)	4.76492e-09	50	15.9826	133.007	10	['CD40', 'CLEC7A', 'JAK3', 'LILRB1', 'MAPK11', 'MEFV', 'SCIMP', 'TIGIT', 'TLR2', 'TLR8']	2.50193e-07	0.2	0.0188324
Positive Regulation Of Immune Effector Process (GO:0002699)	4.44689e-09	37	20.5208	171.389	9	['CFP', 'FCN1', 'HLA-DMB', 'HLA-DRA', 'HLA-DRB1', 'IL12RB1', 'IL1B', 'LILRB1', 'PTPRC']	2.36927e-07	0.243243	0.0169492
Cellular Defense Response (GO:0006968)	3.12034e-09	48	16.8247	143.108	10	['CD300C', 'CXCL9', 'CXCR2', 'ITK', 'LILRB2', 'LY96', 'MNDA', 'NCF1', 'NCF2', 'PRF1']	1.68731e-07	0.208333	0.0188324
Regulation Of Immune Response (GO:0050776)	2.80381e-09	77	11.8349	101.215	12	['BIRC3', 'CFP', 'FCGR1A', 'FCGR3A', 'FGR', 'FOXP3', 'HLA-DRA', 'HLA-DRB1', 'IL4I1', 'IRF1', 'LRP8', 'RSAD2']	1.53912e-07	0.155844	0.0225989
Positive Regulation Of Cell Migration (GO:0030335)	2.63632e-09	272	5.4199	46.4973	21	['CASS4', 'CCL11', 'CCL24', 'CCL3', 'CDH5', 'CEMIP', 'CLDN1', 'CLEC7A', 'CXCR4', 'F2R', 'FGR', 'HGF', 'IL1B', 'ITGAX', 'LEF1', 'PDPN', 'PECAM1', 'PLAU', 'PTPRC', 'SEMA6B', 'SNAI1']	1.46945e-07	0.0772059	0.039548
Regulation Of Interleukin-2 Production (GO:0032663)	2.50518e-09	47	17.2799	148.627	10	['CD80', 'CLEC7A', 'CR1', 'FOXP3', 'GBP1', 'IL1B', 'LILRB4', 'PDE4B', 'PTPRC', 'TBX21']	1.41817e-07	0.212766	0.0188324
Negative Regulation Of Interleukin-10 Production (GO:0032693)	2.23973e-09	16	49.5128	428.276	7	['CD274', 'FOXP3', 'JAK3', 'LILRB1', 'LILRB4', 'PDCD1LG2', 'TRIB2']	1.28802e-07	0.4375	0.0131827
B Cell Receptor Signaling Pathway (GO:0050853)	2.00003e-09	46	17.7604	154.497	10	['BTK', 'CD38', 'IGHG1', 'IGHG2', 'IGKC', 'IGLC3', 'ITK', 'LCK', 'MNDA', 'PTPRC']	1.16873e-07	0.217391	0.0188324
Response To Tumor Necrosis Factor (GO:0034612)	1.63935e-09	108	9.57283	84.1005	14	['ADAMTS12', 'CCL11', 'CCL2', 'CCL24', 'CCL3', 'CCL4', 'CCL8', 'CD40', 'CHI3L1', 'CXCL8', 'GBP1', 'GBP2', 'LRRK2', 'SELE']	9.73669e-08	0.12963	0.0263653
Response To Organic Cyclic Compound (GO:0014070)	1.46605e-09	58	14.9851	132.376	11	['ADA', 'ALPL', 'ANXA1', 'CCL2', 'CCL3', 'CYP1B1', 'IGFBP5', 'IL1B', 'KYNU', 'SPP1', 'TNF']	8.85253e-08	0.189655	0.0207156
Positive Regulation Of Type II Interferon Production (GO:0032729)	1.46605e-09	58	14.9851	132.376	11	['CLEC7A', 'HLA-DPA1', 'IL12RB1', 'IL12RB2', 'IL1B', 'ISG15', 'LILRB1', 'PDE4B', 'RASGRP1', 'SLC7A5', 'TLR8']	8.85253e-08	0.189655	0.0207156
Second-Messenger-Mediated Signaling (GO:0019932)	1.25838e-09	72	12.8228	114.125	12	['BTK', 'CCL3', 'CXCL8', 'CXCR4', 'FCGR3A', 'FPR1', 'FPR2', 'GUCY1A1', 'GUCY1B1', 'LRRK2', 'NOS2', 'SELE']	7.86052e-08	0.166667	0.0225989
Adenylate Cyclase-Modulating G Protein-Coupled Receptor Signaling Pathway (GO:0007188)	9.33968e-10	163	7.51217	67.8324	17	['ADGRE1', 'ADGRE2', 'ADGRE3', 'ADGRE4P', 'ADGRF5', 'ADGRG3', 'ADM', 'CXCL10', 'CXCL9', 'FPR1', 'FPR2', 'GNA15', 'GPR171', 'GPR65', 'PTGFR', 'RAMP3', 'RGS1']	5.93643e-08	0.104294	0.0320151
Peptide Antigen Assembly With MHC Class II Protein Complex (GO:0002503)	6.90448e-10	14	63.6627	583.206	7	['HLA-DMA', 'HLA-DMB', 'HLA-DOA', 'HLA-DOB', 'HLA-DPA1', 'HLA-DRA', 'HLA-DRB1']	4.46695e-08	0.5	0.0131827
MHC Class II Protein Complex Assembly (GO:0002399)	6.90448e-10	14	63.6627	583.206	7	['HLA-DMA', 'HLA-DMB', 'HLA-DOA', 'HLA-DOB', 'HLA-DPA1', 'HLA-DRA', 'HLA-DRB1']	4.46695e-08	0.5	0.0131827
Defense Response To Bacterium (GO:0042742)	6.71648e-10	204	6.64191	60.9253	19	['CASP1', 'CFP', 'DMBT1', 'FGR', 'FPR2', 'GBP1', 'GBP2', 'GBP4', 'IGKV3-20', 'IL1B', 'ISG15', 'LYZ', 'NOS2', 'OAS2', 'S100A9', 'SELP', 'SERPINE1', 'SLAMF8', 'TLR2']	4.46695e-08	0.0931373	0.0357815
Regulation Of Viral Genome Replication (GO:0045069)	5.27346e-10	67	13.9904	129.801	12	['APOBEC3A', 'APOBEC3G', 'BST2', 'CXCL8', 'IFITM1', 'IFITM2', 'IFITM3', 'ISG15', 'OAS2', 'OASL', 'RSAD2', 'TNF']	3.60486e-08	0.179104	0.0225989
Negative Regulation Of Viral Genome Replication (GO:0045071)	5.26712e-10	53	16.7712	155.611	11	['APOBEC3A', 'APOBEC3G', 'BST2', 'IFITM1', 'IFITM2', 'IFITM3', 'ISG15', 'OAS2', 'OASL', 'RSAD2', 'TNF']	3.60486e-08	0.207547	0.0207156
Cellular Response To Interleukin-1 (GO:0071347)	4.18937e-10	81	12.2754	115.116	13	['ADAMTS12', 'CCL11', 'CCL2', 'CCL24', 'CCL3', 'CCL4', 'CCL8', 'CD40', 'CXCL8', 'GBP1', 'GBP2', 'IL1B', 'MAPK11']	2.9761e-08	0.160494	0.0244821
Extracellular Matrix Organization (GO:0030198)	4.13742e-10	176	7.36024	69.0631	18	['ADAMTS1', 'ADAMTS12', 'ADAMTS2', 'ADAMTS4', 'COL12A1', 'COL23A1', 'COL4A1', 'COL7A1', 'COL8A1', 'CTSK', 'CYP1B1', 'GREM1', 'LCP1', 'LUM', 'MMP1', 'MMP12', 'MMP19', 'MMP9']	2.9761e-08	0.102273	0.0338983
Positive Regulation Of Cell Motility (GO:2000147)	3.98345e-10	221	6.4433	60.5654	20	['CASS4', 'CCL11', 'CCL24', 'CCL3', 'CDH5', 'CEMIP', 'CLDN1', 'CLEC7A', 'CXCR4', 'F2R', 'FGR', 'HGF', 'IL1B', 'ITGAX', 'LEF1', 'PDPN', 'PECAM1', 'PLAU', 'SEMA6B', 'SNAI1']	2.94532e-08	0.0904977	0.0376648
Regulation Of ERK1 And ERK2 Cascade (GO:0070372)	3.67892e-10	244	6.10497	57.596	21	['CCL11', 'CCL2', 'CCL24', 'CCL3', 'CCL4', 'CCL8', 'CHI3L1', 'F2R', 'FPR2', 'GBP1', 'GPR183', 'GPR55', 'HLA-DRB1', 'ICAM1', 'IL1B', 'NTRK2', 'PTPRC', 'RAMP3', 'RASGRP1', 'SCIMP', 'TNF']	2.77682e-08	0.0860656	0.039548
Positive Regulation Of Immune Response (GO:0050778)	3.56753e-10	80	12.4589	117.707	13	['CFP', 'FPR2', 'GBP5', 'HLA-DMB', 'HLA-DRA', 'HLA-DRB1', 'IL12RB1', 'ITGB2', 'LILRB1', 'PTPRC', 'RSAD2', 'TASL', 'TLR8']	2.75004e-08	0.1625	0.0244821
Immunoglobulin Production Involved In Immunoglobulin-Mediated Immune Response (GO:0002381)	2.22179e-10	19	46.3735	447.657	8	['GAPT', 'HLA-DMA', 'HLA-DMB', 'HLA-DOA', 'HLA-DOB', 'HLA-DPA1', 'HLA-DRA', 'HLA-DRB1']	1.7499e-08	0.421053	0.0150659
Positive Regulation Of MAPK Cascade (GO:0043410)	1.82934e-10	310	5.45935	53.1616	24	['CCL11', 'CCL2', 'CCL24', 'CCL3', 'CCL4', 'CCL8', 'CD40', 'CHI3L1', 'DOK2', 'F2R', 'FLT3', 'FPR2', 'GPR183', 'GPR55', 'HLA-DRB1', 'ICAM1', 'IL1B', 'LRRK2', 'NTRK2', 'PTPRC', 'RAMP3', 'RASGRP1', 'SCIMP', 'TNF']	1.47282e-08	0.0774194	0.0451977
Negative Regulation Of Viral Process (GO:0048525)	1.6682e-10	61	15.706	153.569	12	['APOBEC3A', 'APOBEC3G', 'BST2', 'IFITM1', 'IFITM2', 'IFITM3', 'ISG15', 'OAS2', 'OASL', 'RSAD2', 'STAT1', 'TNF']	1.37361e-08	0.196721	0.0225989
Negative Regulation Of T Cell Proliferation (GO:0042130)	1.43518e-10	36	24.5978	242.118	10	['CD274', 'CD80', 'CR1', 'FOXP3', 'HLA-DRB1', 'IL4I1', 'LILRB1', 'LILRB2', 'LILRB4', 'PDCD1LG2']	1.20922e-08	0.277778	0.0188324
Positive Regulation Of Phagocytosis (GO:0050766)	1.3592e-10	60	16.0336	158.199	12	['C2', 'C4A', 'C4B', 'CCL2', 'CFP', 'CLEC7A', 'FCN1', 'FPR2', 'IL1B', 'PTPRC', 'RAB31', 'TNF']	1.17248e-08	0.2	0.0225989
Positive Regulation Of Lymphocyte Activation (GO:0051251)	1.31007e-10	47	19.5696	193.4	11	['CCL2', 'CLEC7A', 'HLA-DMA', 'HLA-DMB', 'HLA-DOA', 'HLA-DOB', 'HLA-DPA1', 'HLA-DRA', 'HLA-DRB1', 'LCK', 'THY1']	1.15765e-08	0.234043	0.0207156
Cellular Response To Chemokine (GO:1990869)	1.10293e-10	59	16.3752	163.055	12	['CCL11', 'CCL2', 'CCL24', 'CCL3', 'CCL4', 'CCL8', 'CXCL1', 'CXCL10', 'CXCL2', 'CXCL3', 'CXCL8', 'CXCL9']	9.98976e-09	0.20339	0.0225989
Regulation Of Interleukin-10 Production (GO:0032653)	1.01775e-10	46	20.1292	201.138	11	['CD274', 'CLEC7A', 'FOXP3', 'HLA-DRB1', 'ISG15', 'JAK3', 'LILRB1', 'LILRB4', 'PDCD1LG2', 'TIGIT', 'TRIB2']	9.45459e-09	0.23913	0.0207156
Positive Regulation Of Inflammatory Response (GO:0050729)	9.15084e-11	104	10.8528	108.946	15	['AGT', 'AIM2', 'C2CD4A', 'CASP1', 'CCL3', 'IL1B', 'LCP1', 'MEFV', 'NKG7', 'OSMR', 'PLA2G7', 'S100A9', 'SERPINE1', 'TLR2', 'TNF']	8.7246e-09	0.144231	0.0282486
Positive Regulation Of Regulatory T Cell Differentiation (GO:0045591)	7.34602e-11	17	56.6817	574.409	8	['CR1', 'FOXP3', 'HLA-DRA', 'HLA-DRB1', 'IL4I1', 'LILRB2', 'LILRB4', 'SOCS1']	7.19314e-09	0.470588	0.0150659
Chemokine-Mediated Signaling Pathway (GO:0070098)	7.16915e-11	57	17.1039	173.511	12	['CCL11', 'CCL2', 'CCL24', 'CCL3', 'CCL4', 'CCL8', 'CXCL1', 'CXCL10', 'CXCL2', 'CXCL3', 'CXCL8', 'CXCL9']	7.19314e-09	0.210526	0.0225989
Positive Regulation Of ERK1 And ERK2 Cascade (GO:0070374)	7.09534e-11	179	7.68482	77.9935	19	['CCL11', 'CCL2', 'CCL24', 'CCL3', 'CCL4', 'CCL8', 'CHI3L1', 'F2R', 'FPR2', 'GPR183', 'GPR55', 'HLA-DRB1', 'ICAM1', 'NTRK2', 'PTPRC', 'RAMP3', 'RASGRP1', 'SCIMP', 'TNF']	7.19314e-09	0.106145	0.0357815
Antigen Receptor-Mediated Signaling Pathway (GO:0050851)	4.17508e-11	134	9.38139	97.3726	17	['BTK', 'CD38', 'CD3D', 'HLA-DPA1', 'HLA-DRB1', 'IGHG1', 'IGHG2', 'IGKC', 'IGLC3', 'ITK', 'LAX1', 'LCK', 'MNDA', 'PDE4B', 'PTPRC', 'THEMIS2', 'THY1']	4.44892e-09	0.126866	0.0320151
Regulation Of Inflammatory Response (GO:0050727)	4.12992e-11	240	6.55457	68.063	22	['ADAMTS12', 'AGT', 'AIM2', 'ANXA1', 'BIRC3', 'CASP1', 'CCL3', 'CDH5', 'FPR2', 'IL1B', 'LCP1', 'MEFV', 'MMP9', 'NKG7', 'PLA2G7', 'PTGS2', 'S100A9', 'SELE', 'SERPINE1', 'TLR2', 'TNC', 'TNF']	4.44892e-09	0.0916667	0.0414313
Regulation Of Cell Migration (GO:0030334)	1.66471e-11	434	4.86647	52.454	30	['ADGRG3', 'ANXA1', 'BST2', 'CASS4', 'CCL11', 'CCL24', 'CCL3', 'CDH11', 'CDH5', 'CEMIP', 'CLDN1', 'CLEC7A', 'CXCR4', 'CYP1B1', 'F2R', 'FGR', 'HGF', 'IFITM1', 'IGFBP5', 'IL1B', 'ITGAX', 'LEF1', 'PDPN', 'PECAM1', 'PLAU', 'SEMA6B', 'SERPINE1', 'SNAI1', 'THY1', 'TNC']	1.88476e-09	0.0691244	0.0564972
Positive Regulation Of Defense Response (GO:0031349)	1.17976e-11	124	10.2609	112.133	17	['AGT', 'AIM2', 'CASP1', 'CCL3', 'FPR2', 'GBP5', 'IL1B', 'LCP1', 'MEFV', 'NKG7', 'PLA2G7', 'S100A9', 'SERPINE1', 'TASL', 'TLR2', 'TLR8', 'TNF']	1.37879e-09	0.137097	0.0320151
Cellular Response To Tumor Necrosis Factor (GO:0071356)	5.98713e-12	119	10.7653	120.817	17	['ADAMTS12', 'AIM2', 'BIRC3', 'CCL11', 'CCL2', 'CCL24', 'CCL3', 'CCL4', 'CCL8', 'CD40', 'CHI3L1', 'CXCL8', 'GBP1', 'GBP2', 'LRRK2', 'STAT1', 'TNF']	7.23046e-10	0.142857	0.0320151
Cellular Response To Oxygen-Containing Compound (GO:1901701)	5.77128e-13	406	5.4313	66.4722	31	['CASP1', 'CCL2', 'CD274', 'CD80', 'CXCL1', 'CXCL10', 'CXCL2', 'CXCL3', 'CXCL8', 'CXCL9', 'GBP2', 'GUCY1B1', 'IGFBP5', 'IL1B', 'LCP1', 'LILRB1', 'LILRB2', 'LY96', 'MMP9', 'NCF1', 'NR4A3', 'NUGGC', 'PDCD1LG2', 'PDE4B', 'RAMP3', 'SERPINE1', 'SYT17', 'TESC', 'TGM2', 'TLR2', 'TNIP3']	7.21012e-11	0.0763547	0.0583804
Positive Regulation Of Lymphocyte Proliferation (GO:0050671)	5.38373e-13	74	16.3842	201.016	15	['ANXA1', 'CD274', 'CD38', 'CD40', 'CD80', 'FCGR3A', 'GPR183', 'HLA-DMB', 'HLA-DPA1', 'IL1B', 'LILRB2', 'PDCD1LG2', 'PTPRC', 'TNFSF13B', 'VCAM1']	6.96617e-11	0.202703	0.0282486
Immunoglobulin Mediated Immune Response (GO:0016064)	5.22625e-13	30	37.0959	455.605	11	['CSF2RB', 'GAPT', 'HLA-DMA', 'HLA-DMB', 'HLA-DOA', 'HLA-DOB', 'HLA-DPA1', 'HLA-DRA', 'HLA-DRB1', 'IL21R', 'TLR8']	6.96617e-11	0.366667	0.0207156
Negative Regulation Of Lymphocyte Proliferation (GO:0050672)	5.12059e-13	39	28.52	350.531	12	['CD274', 'CD80', 'CR1', 'FOXP3', 'HLA-DRB1', 'IL4I1', 'LILRB1', 'LILRB2', 'LILRB4', 'LST1', 'MNDA', 'PDCD1LG2']	6.96617e-11	0.307692	0.0225989
Negative Regulation Of T Cell Activation (GO:0050868)	4.62784e-13	49	23.2065	286.243	13	['CD274', 'CD80', 'CR1', 'FOXP3', 'HLA-DRB1', 'IL4I1', 'JAK3', 'LAX1', 'LILRB1', 'LILRB2', 'LILRB4', 'PDCD1LG2', 'TIGIT']	6.70666e-11	0.265306	0.0244821
Response To Interleukin-1 (GO:0070555)	3.06123e-13	85	14.9653	187.277	16	['ADAMTS12', 'ANXA1', 'CCL11', 'CCL2', 'CCL24', 'CCL3', 'CCL4', 'CCL8', 'CD40', 'CHI3L1', 'CXCL8', 'GBP1', 'GBP2', 'IL1B', 'MAPK11', 'SELE']	4.62119e-11	0.188235	0.0301318
Cellular Response To Lipid (GO:0071396)	2.68687e-13	228	7.67055	96.4246	24	['CASP1', 'CCL2', 'CD274', 'CD80', 'CXCL1', 'CXCL10', 'CXCL2', 'CXCL3', 'CXCL8', 'CXCL9', 'GBP2', 'IL1B', 'LCP1', 'LILRB1', 'LILRB2', 'LY96', 'NUGGC', 'PDCD1LG2', 'PDE4B', 'RAMP3', 'SERPINE1', 'SPP1', 'TESC', 'TNIP3']	4.2324e-11	0.105263	0.0451977
Negative Regulation Of Cytokine Production (GO:0001818)	9.87458e-14	178	9.17472	119.322	22	['ABCD2', 'ANXA1', 'CD274', 'CR1', 'FOXP3', 'GBP1', 'HLA-DRB1', 'INHBA', 'JAK3', 'LEF1', 'LILRB1', 'LILRB4', 'MEFV', 'PDCD1LG2', 'PTPRC', 'RGCC', 'SRGN', 'TBX21', 'TIGIT', 'TLR8', 'TNF', 'TRIB2']	1.62616e-11	0.123596	0.0414313
Positive Regulation Of Leukocyte Cell-Cell Adhesion (GO:1903039)	9.82699e-14	44	26.953	350.593	13	['CCL2', 'HLA-DMA', 'HLA-DMB', 'HLA-DOA', 'HLA-DOB', 'HLA-DPA1', 'HLA-DRA', 'HLA-DRB1', 'ITGB2', 'LCK', 'NR4A3', 'THY1', 'TNF']	1.62616e-11	0.295455	0.0244821
Positive Regulation Of T Cell Activation (GO:0050870)	7.80193e-14	107	13.0905	171.587	18	['ANXA1', 'CCL2', 'CD274', 'CD80', 'HLA-DMA', 'HLA-DMB', 'HLA-DOA', 'HLA-DOB', 'HLA-DPA1', 'HLA-DRA', 'HLA-DRB1', 'IL1B', 'LCK', 'LILRB2', 'PDCD1LG2', 'PTPRC', 'THY1', 'VCAM1']	1.41332e-11	0.168224	0.0338983
Positive Regulation Of Response To External Stimulus (GO:0032103)	5.70619e-14	155	10.1839	134.872	21	['AGT', 'AIM2', 'CASP1', 'CCL3', 'FPR2', 'GBP5', 'IL1B', 'LCP1', 'LY96', 'MEFV', 'NKG7', 'PLA2G7', 'PLAU', 'S100A9', 'SCIMP', 'SERPINE1', 'TASL', 'THBD', 'TLR2', 'TLR8', 'TNF']	1.08808e-11	0.135484	0.039548
Regulation Of T Cell Activation (GO:0050863)	3.26382e-14	62	20.5739	277.466	15	['CCL2', 'HLA-DMA', 'HLA-DMB', 'HLA-DOA', 'HLA-DOB', 'HLA-DPA1', 'HLA-DRA', 'HLA-DRB1', 'IL4I1', 'JAK3', 'LAX1', 'LCK', 'TBX21', 'THY1', 'TIGIT']	6.56935e-12	0.241935	0.0282486
Neutrophil Chemotaxis (GO:0030593)	1.1978e-14	70	19.1299	266.319	16	['CCL11', 'CCL2', 'CCL24', 'CCL3', 'CCL4', 'CCL8', 'CXCL1', 'CXCL10', 'CXCL2', 'CXCL3', 'CXCL8', 'CXCL9', 'CXCR2', 'ITGB2', 'PDE4B', 'S100A9']	2.55272e-12	0.228571	0.0301318
Response To Cytokine (GO:0034097)	8.75007e-15	125	12.3658	173.839	20	['ANXA1', 'BST2', 'CD274', 'CD40', 'CHI3L1', 'CXCR4', 'FLT3', 'IFITM1', 'IFITM2', 'IFITM3', 'IL1B', 'ISG15', 'JAK3', 'KYNU', 'LEF1', 'MEFV', 'OSMR', 'SELE', 'SELP', 'STAT1']	1.98134e-12	0.16	0.0376648
Cellular Response To Type II Interferon (GO:0071346)	4.37666e-15	66	20.6625	296.689	16	['CASP1', 'CCL11', 'CCL2', 'CCL24', 'CCL3', 'CCL4', 'CCL8', 'GBP1', 'GBP2', 'GBP4', 'GBP5', 'HLA-DPA1', 'IL12RB1', 'IRF1', 'STAT1', 'TLR2']	1.05711e-12	0.242424	0.0301318
Neutrophil Migration (GO:1990266)	3.3038e-15	77	18.3214	265.312	17	['CCL11', 'CCL2', 'CCL24', 'CCL3', 'CCL4', 'CCL8', 'CXCL1', 'CXCL10', 'CXCL2', 'CXCL3', 'CXCL8', 'CXCL9', 'CXCR2', 'ITGB2', 'PDE4B', 'PECAM1', 'S100A9']	8.54977e-13	0.220779	0.0320151
Regulation Of Type II Interferon Production (GO:0032649)	1.72731e-15	87	16.8938	249.396	18	['CD274', 'CLEC7A', 'CR1', 'FOXP3', 'HLA-DPA1', 'HLA-DRB1', 'IL12RB1', 'IL12RB2', 'IL1B', 'INHBA', 'ISG15', 'LILRB1', 'LILRB4', 'PDCD1LG2', 'PDE4B', 'RASGRP1', 'SLC7A5', 'TLR8']	4.81387e-13	0.206897	0.0338983
Granulocyte Chemotaxis (GO:0071621)	1.2613e-15	73	19.6322	292.503	17	['ANXA1', 'CCL11', 'CCL2', 'CCL24', 'CCL3', 'CCL4', 'CCL8', 'CXCL1', 'CXCL10', 'CXCL2', 'CXCL3', 'CXCL8', 'CXCL9', 'CXCR2', 'ITGB2', 'PDE4B', 'S100A9']	3.80807e-13	0.232877	0.0320151
Regulation Of T Cell Proliferation (GO:0042129)	1.69662e-16	77	19.7624	311.661	18	['ANXA1', 'CD274', 'CD80', 'CLC', 'CR1', 'FOXP3', 'HLA-DMB', 'HLA-DPA1', 'HLA-DRB1', 'IDO1', 'IL1B', 'IL4I1', 'LILRB1', 'LILRB2', 'LILRB4', 'PDCD1LG2', 'PTPRC', 'VCAM1']	5.58805e-14	0.233766	0.0338983
Cellular Response To Molecule Of Bacterial Origin (GO:0071219)	1.64978e-16	117	14.2293	224.575	21	['CASP1', 'CCL2', 'CD274', 'CD80', 'CXCL1', 'CXCL10', 'CXCL2', 'CXCL3', 'CXCL8', 'CXCL9', 'GBP2', 'IL1B', 'LILRB1', 'LILRB2', 'LY96', 'NUGGC', 'PDCD1LG2', 'PDE4B', 'SERPINE1', 'TLR2', 'TNIP3']	5.58805e-14	0.179487	0.039548
Cellular Response To Lipopolysaccharide (GO:0071222)	4.05921e-17	124	14.0521	230.335	22	['CASP1', 'CCL2', 'CCL3', 'CD274', 'CD80', 'CXCL1', 'CXCL10', 'CXCL2', 'CXCL3', 'CXCL8', 'CXCL9', 'GBP2', 'IL1B', 'LILRB1', 'LILRB2', 'LY96', 'NUGGC', 'PDCD1LG2', 'PDE4B', 'SERPINE1', 'TNF', 'TNIP3']	1.63406e-14	0.177419	0.0414313
Response To Lipopolysaccharide (GO:0032496)	5.94211e-18	159	12.208	210.295	25	['CASP1', 'CCL2', 'CD274', 'CD80', 'CXCL1', 'CXCL10', 'CXCL2', 'CXCL3', 'CXCL8', 'CXCL9', 'F2R', 'GBP2', 'IL1B', 'LILRB1', 'LILRB2', 'LY96', 'NOS2', 'NUGGC', 'PDCD1LG2', 'PDE4B', 'S100A9', 'SELE', 'SELP', 'SERPINE1', 'TNIP3']	2.69104e-15	0.157233	0.047081
Defense Response To Virus (GO:0051607)	3.54929e-18	189	10.9357	190.827	27	['AIM2', 'APOBEC3A', 'APOBEC3G', 'BST2', 'CASP1', 'CD40', 'CXCL10', 'GBP2', 'GBP5', 'IFI6', 'IFIT3', 'IFITM1', 'IFITM2', 'IFITM3', 'IRF1', 'ISG15', 'LILRB1', 'OAS2', 'OASL', 'PRF1', 'PTPRC', 'RSAD2', 'SLFN11', 'STAT1', 'TLR2', 'TLR8', 'TNF']	1.83701e-15	0.142857	0.0508475
Defense Response To Symbiont (GO:0140546)	9.92409e-19	148	13.3036	239.51	25	['AIM2', 'APOBEC3A', 'APOBEC3G', 'BST2', 'CASP1', 'CD40', 'GBP2', 'GBP5', 'IFI6', 'IFIT3', 'IFITM1', 'IFITM2', 'IFITM3', 'IRF1', 'ISG15', 'LILRB1', 'OAS2', 'OASL', 'PRF1', 'PTPRC', 'RSAD2', 'SLFN11', 'STAT1', 'TLR2', 'TLR8']	5.9925e-16	0.168919	0.047081
Positive Regulation Of Cytokine Production (GO:0001819)	3.47435e-21	320	8.70282	178.052	37	['AGT', 'ANXA1', 'CASP1', 'CD274', 'CD40', 'CD80', 'CHI3L1', 'CLEC7A', 'CYP1B1', 'F2R', 'FCN1', 'FGR', 'GBP5', 'HLA-DPA1', 'IL12RB1', 'IL12RB2', 'IL1B', 'IRF1', 'ISG15', 'ITK', 'LCP1', 'LILRB1', 'LILRB2', 'MAPK11', 'NOS2', 'PDE4B', 'PTGS2', 'PTPRC', 'RASGRP1', 'RGCC', 'SCIMP', 'SERPINE1', 'SLC7A5', 'TIGIT', 'TLR2', 'TLR8', 'TNF']	2.51751e-18	0.115625	0.0696798
Response To Type II Interferon (GO:0034341)	1.49468e-21	80	24.7411	515.245	22	['BST2', 'CASP1', 'CCL11', 'CCL2', 'CCL24', 'CCL3', 'CCL4', 'CCL8', 'CD40', 'GBP1', 'GBP2', 'GBP4', 'GBP5', 'HLA-DPA1', 'IFITM1', 'IFITM2', 'IFITM3', 'IL12RB1', 'KYNU', 'MEFV', 'STAT1', 'TLR2']	1.3538e-18	0.275	0.0414313
Inflammatory Response (GO:0006954)	8.1952e-25	236	11.9869	288.722	36	['ADM', 'ANXA1', 'APOL2', 'CCL11', 'CCL2', 'CCL24', 'CCL3', 'CCL4', 'CCL8', 'CD40', 'CHI3L1', 'CXCL1', 'CXCL10', 'CXCL2', 'CXCL3', 'CXCL8', 'CXCL9', 'CXCR2', 'CXCR4', 'CYBB', 'F2R', 'FPR1', 'FPR2', 'GPR68', 'IL1B', 'IL2RA', 'ITGB2', 'LYZ', 'MEFV', 'NOS2', 'PTGFR', 'S100A9', 'SELE', 'TLR2', 'TNF', 'VCAM1']	9.89708e-22	0.152542	0.0677966
Cytokine-Mediated Signaling Pathway (GO:0019221)	1.28327e-25	257	11.5904	288.504	38	['AIM2', 'BIRC3', 'CCL11', 'CCL2', 'CCL24', 'CCL3', 'CCL4', 'CCL8', 'CNTFR', 'CSF2RB', 'CSF3R', 'CXCL1', 'CXCL10', 'CXCL2', 'CXCL3', 'CXCL8', 'CXCL9', 'CXCR2', 'FLT3', 'IL12RB1', 'IL12RB2', 'IL13RA2', 'IL1B', 'IL21R', 'IL27RA', 'IL2RA', 'IL5RA', 'JAK3', 'LILRB1', 'LILRB2', 'LILRB4', 'LRP8', 'OAS2', 'OASL', 'OSMR', 'SOCS1', 'STAT1', 'TNF']	2.32465e-22	0.14786	0.0715631
Cellular Response To Cytokine Stimulus (GO:0071345)	8.60021e-28	308	10.9227	295.628	43	['ADAMTS12', 'AIM2', 'CASP1', 'CCL11', 'CCL2', 'CCL24', 'CCL3', 'CCL4', 'CCL8', 'CD40', 'CHI3L1', 'CSF2RB', 'CSF3R', 'CXCL8', 'CXCR4', 'FLT3', 'GBP1', 'GBP2', 'GBP4', 'GBP5', 'HLA-DPA1', 'IFITM2', 'IL12RB1', 'IL12RB2', 'IL13RA2', 'IL1B', 'IL21R', 'IL27RA', 'IL5RA', 'IRF1', 'JAK3', 'LEF1', 'LILRB1', 'LILRB2', 'LILRB4', 'LRP8', 'LRRK2', 'MAPK11', 'MNDA', 'OSMR', 'SOCS1', 'STAT1', 'TLR2']	3.11586e-24	0.13961	0.0809793

### Sheet: CD_small_intestine_Immunomodulating antimetabolites
pathway_id	pval	pathway_size	odds_ratio	combined_score	overlap_size	intersecting_genes	qval	overlap_percentage	query_percentage
Cellular Response To Oxygen-Containing Compound (GO:1901701)	0.0308266	406	2.96382	4.47855	5	['AQP1', 'CIB2', 'FZD7', 'SLC13A2', 'TNIP3']	1	0.0123153	0.0328947
Cytokine-Mediated Signaling Pathway (GO:0019221)	0.0248845	257	3.74921	6.014	4	['CNTFR', 'CSF3R', 'DUOX2', 'EDN2']	1	0.0155642	0.0263158
Intracellular Calcium Ion Homeostasis (GO:0006874)	0.00306579	139	7.04815	17.7152	4	['CHRNA7', 'EDN2', 'SLC35G1', 'TRPC4']	0.284804	0.028777	0.0263158
Potassium Ion Transmembrane Transport (GO:0071805)	0.00291032	137	7.15451	18.1443	4	['ABCC8', 'KCNB2', 'KCNG1', 'KCNJ6']	0.282376	0.0291971	0.0263158
Calcium Ion Transport (GO:0006816)	0.0013975	112	8.81644	25.1678	4	['CHRNA7', 'TRPC4', 'TRPM6', 'TRPV3']	0.180827	0.0357143	0.0263158
Intracellular Monoatomic Cation Homeostasis (GO:0030003)	0.00139273	190	6.46099	18.4535	5	['CHRNA7', 'EDN2', 'SLC39A4', 'SLC46A1', 'TMPRSS6']	0.180827	0.0263158	0.0328947
Phosphate-Containing Compound Metabolic Process (GO:0006796)	0.00120867	184	6.67861	19.4861	5	['ENPP3', 'G6PC1', 'GPX4', 'PFKFB4', 'SLC17A4']	0.175161	0.0271739	0.0328947
Glucose Homeostasis (GO:0042593)	0.000543973	87	11.4795	37.474	4	['G6PC1', 'NEUROD1', 'PCK1', 'RFX6']	0.0938483	0.045977	0.0263158
Transport Across Blood-Brain Barrier (GO:0150104)	0.000498111	85	11.7636	38.8513	4	['ABCB1', 'ABCG2', 'CD36', 'SLC28A2']	0.0902328	0.0470588	0.0263158
Calcium Ion Transmembrane Transport (GO:0070588)	0.000395574	80	12.5391	42.6679	4	['SLC35G1', 'TRPC4', 'TRPM6', 'TRPV3']	0.0754297	0.05	0.0263158
Long-Chain Fatty Acid Metabolic Process (GO:0001676)	0.000359139	78	12.8787	44.3638	4	['CYP2J2', 'CYP4F2', 'GPX4', 'PTGR1']	0.0722867	0.0512821	0.0263158
Monoatomic Cation Homeostasis (GO:0055080)	0.000341852	77	13.0555	45.2524	4	['CIB2', 'CYP4F2', 'SLC39A4', 'TMPRSS6']	0.0722867	0.0519481	0.0263158
Second-Messenger-Mediated Signaling (GO:0019932)	0.000264226	72	14.0173	50.1542	4	['CD36', 'EDN2', 'FCGR3A', 'NEUROD1']	0.0638195	0.0555556	0.0263158
Potassium Ion Transport (GO:0006813)	0.000186129	122	10.2344	38.1761	5	['ABCC8', 'AQP1', 'KCNB2', 'KCNG1', 'KCNJ6']	0.0481676	0.0409836	0.0328947
Arachidonic Acid Metabolic Process (GO:0019369)	7.43037e-05	52	19.8682	82.0357	4	['CYP2J2', 'CYP2S1', 'CYP4F2', 'GPX4']	0.0224335	0.0769231	0.0263158
Unsaturated Fatty Acid Metabolic Process (GO:0033559)	5.87348e-05	49	21.1944	89.6759	4	['CYP2J2', 'CYP4F2', 'GPX4', 'PTGR1']	0.0193451	0.0816327	0.0263158
Vitamin Transport (GO:0051180)	2.35724e-05	39	27.2571	126.135	4	['ABCG2', 'SLC19A3', 'SLC46A1', 'TCN2']	0.00948919	0.102564	0.0263158
Fatty Acid Metabolic Process (GO:0006631)	1.49556e-05	122	12.4658	60.1501	6	['ACOX2', 'ACSF2', 'CD36', 'CYP2J2', 'CYP4F2', 'GPX4']	0.00677304	0.0491803	0.0394737
Carboxylic Acid Metabolic Process (GO:0019752)	1.1964e-05	33	32.9017	161.946	4	['CYP2J2', 'CYP2S1', 'CYP4F2', 'PCK1']	0.00619221	0.121212	0.0263158
Nitrogen Compound Transport (GO:0071705)	6.98962e-06	163	10.8718	56.0503	7	['ABCG2', 'AQP1', 'SCAMP5', 'SLC19A3', 'SLC5A8', 'SLC6A14', 'TCN2']	0.00422056	0.0429448	0.0460526
Monoatomic Cation Transmembrane Transport (GO:0098655)	3.75819e-06	281	8.09552	43.9184	9	['ABCC8', 'KCNB2', 'KCNG1', 'SLC39A4', 'SLC46A1', 'SLC6A14', 'TRPC4', 'TRPM6', 'TRPV3']	0.00272319	0.0320285	0.0592105
Icosanoid Metabolic Process (GO:0006690)	2.96864e-06	52	25.5239	141.082	5	['CYP2J2', 'CYP2S1', 'CYP4F2', 'GPX4', 'PTGR1']	0.00268885	0.0961538	0.0328947
Organic Substance Transport (GO:0071702)	2.68344e-06	201	10.0975	56.2564	8	['ABCA8', 'ABCG2', 'AQP1', 'AQP7', 'CHRNA7', 'SCAMP5', 'TCN2', 'TRPC4']	0.00268885	0.039801	0.0526316
Metal Ion Transport (GO:0030001)	8.00144e-07	171	11.9654	72.951	8	['AQP1', 'CHRNA7', 'KCNB2', 'KCNG1', 'KCNJ6', 'SLC17A4', 'SLC5A8', 'TRPC4']	0.00144946	0.0467836	0.0526316
Inorganic Cation Transmembrane Transport (GO:0098662)	4.54832e-07	284	8.98687	56.9961	10	['ABCC8', 'AQP1', 'KCNB2', 'KCNG1', 'SLC39A4', 'SLC46A1', 'SLC6A14', 'TRPC4', 'TRPM6', 'TRPV3']	0.00144946	0.0352113	0.0657895
